# Associations of Epigenetic Age Acceleration with Motor Impairment: Evidence from the PPMI Cohort

**DOI:** 10.64898/2025.12.16.25342400

**Authors:** Tao Jiang, Julia Hui, Bowen Feng, Guojun Tan, Guangwei Yuan, Jingyun Yang

**Author notes:** Correspondence to: Jingyun Yang, Rush Alzheimer’s Disease Center Rush University Medical Center, 1750 W Harrison ST, STE 1000, Chicago, IL 60612, USA.

## Abstract

**Objective:** Motor decline is a hallmark of Parkinson’s disease (PD) and biological aging. While epigenetic clocks measure systemic biological aging, their specific relationship with neuromotor function in the context of aging and neurodegeneration remains under-characterized. This study utilized data from the Parkinson’s Progression Markers Initiative (PPMI) to examine the relationships between multiple DNA methylation-based epigenetic aging measures and motor impairment across distinct domains.

**Methods:** We utilized longitudinal phenotype and whole-blood DNA methylation data from the PPMI cohort. Seven epigenetic aging measures were calculated, including first-generation clocks (Horvath v1, Hannum), risk-optimized second-generation clocks (PhenoAge, GrimAge v1 and v2), a deep-learning estimator (AltumAge), and a pace-of-aging biomarker (DunedinPACE). Motor function was assessed using the MDS-UPDRS, which captures patient-reported disability, global staging (Hoehn & Yahr), and specific motor signs, including tremor, bradykinesia, and postural instability. Cross-sectional associations were evaluated using binary or ordinal logistic regression, while longitudinal repeated measures were analyzed using generalized estimating equations (GEE) and cumulative link mixed models (CLMM), with adjustments for multiple comparisons made using the false discovery rate (FDR).

**Results:** Cross-sectional analyses yielded limited evidence, identifying only a specific association between Horvath v1 acceleration and postural tremor in males (P_FDR_ < 0.1). Repeated-measures analyses in the overall sample revealed robust associations between accelerated epigenetic aging and worsening tremor phenotypes (postural and kinetic), while associations with gait, rigidity, and bradykinesia were largely non-significant or inversely related. Sex-stratified analyses revealed distinct sexual dimorphism: males exhibited a broad, multi-clock phenotype (involving Horvath v1, PhenoAge, and GrimAge), where accelerated aging was associated with worsening tremor, gait, and rigidity. Females showed restricted associations, primarily linking the Hannum clock to tremor and global staging, and DunedinPACE to rigidity.

**Conclusions:** Accelerated epigenetic aging is robustly associated with the longitudinal progression of tremor impairment in PD, with associations being particularly consistent and multi-dimensional in men. These findings suggest that systemic biological aging, as captured by both first- and second-generation clocks, disproportionately exacerbates tremor circuitry distinct from the dopaminergic pathways that drive bradykinesia. Epigenetic clocks may serve as valuable biomarkers for monitoring progression and risk stratification, particularly for tremor-dominant phenotypes.

## Supplementary tables for "Associations of Epigenetic Age Acceleration with Motor Impairment: Evidence from the PPMI Cohort"

### Sheet: Table S1
Table S1. Motor functions included in this study.
Variable name	Motor function	Meaning
FEATBRADY	Bradykinesia present	Presence of any bradykinesia feature (slowness of movement) on the motor exam
FEATPOSINS	Postural instability	Presence of postural instability (impaired balance on pull/retropulsion test)
FEATTREMOR	Rest tremor present	Presence of any tremor (rest, postural, or kinetic) on the motor exam
NHY	Hoehn & Yahr stage	Describes overall PD disability based on laterality and balance
NP3BRADY	UPDRS III – Global bradykinesia	Global spontaneity of movement (“body bradykinesia”) – how freely the patient moves without hesitation
NP3FRZGT	UPDRS III – Freezing of gait	Freezing of gait – episodes of transient inability to step when initiating or continuing to walk
NP3GAIT	UPDRS III – Gait	Gait – quality of walking, including stride length, arm swing, and turning
NP3KTRML	UPDRS III – Kinetic tremor (L)	Kinetic tremor of left hand – tremor during voluntary movement (e.g. spooning) of the left hand
NP3KTRMR	UPDRS III – Kinetic tremor (R)	Kinetic tremor of right hand – tremor during voluntary movement (e.g. spooning) of the right hand
NP3PSTBL	UPDRS III – Postural stability	Postural stability – ability to recover balance on a gentle backward pull test.
NP3PTRML	UPDRS III – Postural tremor (L)	Postural tremor of left hand – tremor when the left arm is held against gravity
NP3PTRMR	UPDRS III – Postural tremor (R)	Postural tremor of right hand – tremor when the right arm is held against gravity
NP3RIGLL	Rigidity – L lower extremity	Rigidity of left lower limb – same for the left side
NP3RIGLU	Rigidity – L upper extremity	Rigidity of left upper limb – same for the left side
NP3RIGN	Rigidity – Neck	Rigidity of neck – resistance to passive movement of the neck
NP3RIGRL	Rigidity – R lower extremity	Rigidity of right lower limb – resistance at hip/knee
NP3RIGRU	Rigidity – R upper extremity	Rigidity of left upper limb – same for the left side
NP3RTCON	UPDRS III – Rest tremor constancy	Constancy of rest tremor – degree to which rest tremor persists across body parts at rest

### Sheet: Table S2
Table S2.Information of the epigenetic clocks included in our study.
Clock	# CpGs	Primary tissue (training)	Biological Construct / Association
Horvath v1	353	Multi-tissue	Chronological Age. Trained across 51 tissue types; captures cellular aging properties common to most tissues
Hannum	71	Whole blood	Chronological Age. Trained on blood leukocytes; sensitive to extrinsic aging factors and immune senescence
PhenoAge	513	Whole blood	Biological Age / Mortality Risk. Trained to predict "Phenotypic Age" (a composite of chronological age + 9 clinical biomarkers); captures physiological dysregulation
GrimAge v1	1030	Whole blood	Mortality Risk. Composite of DNAm surrogates for smoking pack-years and 7 plasma proteins (e.g., PAI-1, TIMP-1); highly predictive of lifespan
GrimAge v2	1030	Whole blood	Mortality Risk (Updated). An update to v1 that adds DNAm surrogates for CRP and Hemoglobin A1c; offers improved accuracy and risk stratification
DunedinPACE	173	Whole blood	Pace of Aging. Trained on the rate of change in 19 biomarkers over 20 years (longitudinal); quantifies how fast a person is aging (biological years per chronological year)
AltumAge	20318	Multi-tissue	Chronological Age (Deep Learning). Uses a neural network trained on extensive multi-tissue datasets; captures non-linear epigenetic interactions and offers high cross-tissue precision

### Sheet: Table S3
Table S3. Basic characteristics of the study participants by motor functions.
Outcome	N	Age at visit (y)	Sex (male)	Race (White)	Education (y)	AltumAge acc	Horvath v1 acc	Hannum acc	PhenoAge acc	GrimAge v1 acc	GrimAge v2 acc	DunedinPACE
Bradykinesia present	515	63.91 (8.96)	0.586	0.971	16.01 (3.67)	-0.72 (4.83)	4.07 (4.99)	-9.31 (4.60)	-11.11 (5.26)	-0.20 (3.77)	2.39 (4.21)	0.61 (0.11)
Postural instability	515	63.91 (8.96)	0.586	0.971	16.01 (3.67)	-0.72 (4.83)	4.07 (4.99)	-9.31 (4.60)	-11.11 (5.26)	-0.20 (3.77)	2.39 (4.21)	0.61 (0.11)
Rest tremor present	515	63.91 (8.96)	0.586	0.971	16.01 (3.67)	-0.72 (4.83)	4.07 (4.99)	-9.31 (4.60)	-11.11 (5.26)	-0.20 (3.77)	2.39 (4.21)	0.61 (0.11)
Hoehn & Yahr stage	216	64.42 (9.16)	0.62	0.954	15.94 (3.55)	-0.53 (4.78)	4.07 (5.08)	-9.22 (4.36)	-11.22 (5.38)	-0.29 (3.79)	2.31 (4.15)	0.61 (0.11)
UPDRS III – Global bradykinesia	216	64.42 (9.16)	0.62	0.954	15.94 (3.55)	-0.53 (4.78)	4.07 (5.08)	-9.22 (4.36)	-11.22 (5.38)	-0.29 (3.79)	2.31 (4.15)	0.61 (0.11)
UPDRS III – Freezing of gait	216	64.42 (9.16)	0.62	0.954	15.94 (3.55)	-0.53 (4.78)	4.07 (5.08)	-9.22 (4.36)	-11.22 (5.38)	-0.29 (3.79)	2.31 (4.15)	0.61 (0.11)
UPDRS III – Gait	216	64.42 (9.16)	0.62	0.954	15.94 (3.55)	-0.53 (4.78)	4.07 (5.08)	-9.22 (4.36)	-11.22 (5.38)	-0.29 (3.79)	2.31 (4.15)	0.61 (0.11)
UPDRS III – Kinetic tremor (L)	216	64.42 (9.16)	0.62	0.954	15.94 (3.55)	-0.53 (4.78)	4.07 (5.08)	-9.22 (4.36)	-11.22 (5.38)	-0.29 (3.79)	2.31 (4.15)	0.61 (0.11)
UPDRS III – Kinetic tremor (R)	216	64.42 (9.16)	0.62	0.954	15.94 (3.55)	-0.53 (4.78)	4.07 (5.08)	-9.22 (4.36)	-11.22 (5.38)	-0.29 (3.79)	2.31 (4.15)	0.61 (0.11)
UPDRS III – Postural stability	216	64.43 (9.16)	0.62	0.954	15.94 (3.55)	-0.54 (4.78)	4.06 (5.09)	-9.21 (4.36)	-11.23 (5.38)	-0.28 (3.77)	2.32 (4.14)	0.61 (0.10)
UPDRS III – Postural tremor (L)	216	64.42 (9.16)	0.62	0.954	15.94 (3.55)	-0.53 (4.78)	4.07 (5.08)	-9.22 (4.36)	-11.22 (5.38)	-0.29 (3.79)	2.31 (4.15)	0.61 (0.11)
UPDRS III – Postural tremor (R)	216	64.42 (9.16)	0.62	0.954	15.94 (3.55)	-0.53 (4.78)	4.07 (5.08)	-9.22 (4.36)	-11.22 (5.38)	-0.29 (3.79)	2.31 (4.15)	0.61 (0.11)
Rigidity – L lower extremity	216	64.42 (9.16)	0.62	0.954	15.94 (3.55)	-0.53 (4.78)	4.07 (5.08)	-9.22 (4.36)	-11.22 (5.38)	-0.29 (3.79)	2.31 (4.15)	0.61 (0.11)
Rigidity – L upper extremity	216	64.42 (9.16)	0.62	0.954	15.94 (3.55)	-0.53 (4.78)	4.07 (5.08)	-9.22 (4.36)	-11.22 (5.38)	-0.29 (3.79)	2.31 (4.15)	0.61 (0.11)
Rigidity – Neck	216	64.42 (9.16)	0.62	0.954	15.94 (3.55)	-0.53 (4.78)	4.07 (5.08)	-9.22 (4.36)	-11.22 (5.38)	-0.29 (3.79)	2.31 (4.15)	0.61 (0.11)
Rigidity – R lower extremity	216	64.42 (9.16)	0.62	0.954	15.94 (3.55)	-0.53 (4.78)	4.07 (5.08)	-9.22 (4.36)	-11.22 (5.38)	-0.29 (3.79)	2.31 (4.15)	0.61 (0.11)
Rigidity – R upper extremity	216	64.42 (9.16)	0.62	0.954	15.94 (3.55)	-0.53 (4.78)	4.07 (5.08)	-9.22 (4.36)	-11.22 (5.38)	-0.29 (3.79)	2.31 (4.15)	0.61 (0.11)
UPDRS III – Rest tremor constancy	216	64.42 (9.16)	0.62	0.954	15.94 (3.55)	-0.53 (4.78)	4.07 (5.08)	-9.22 (4.36)	-11.22 (5.38)	-0.29 (3.79)	2.31 (4.15)	0.61 (0.11)

### Sheet: Table S4
Table S4.Basic characteristics of motor functions of the study participants.
Characteristic	N	Summary
Bradykinesia present	515
0		197 (38%)
1		318 (62%)
Postural instability	515
0		292 (57%)
1		223 (43%)
Rest tremor present	515
0		284 (55%)
1		231 (45%)
Hoehn & Yahr stage	216
0		1 (0.5%)
1		44 (20%)
2		152 (70%)
3		18 (8.3%)
4		1 (0.5%)
UPDRS III – Global bradykinesia	216
0		31 (14%)
1		91 (42%)
2		71 (33%)
3		23 (11%)
UPDRS III – Freezing of gait	216
0		206 (95%)
1		6 (2.8%)
2		2 (0.9%)
3		2 (0.9%)
UPDRS III – Gait	216
0		65 (30%)
1		123 (57%)
2		24 (11%)
3		3 (1.4%)
4		1 (0.5%)
UPDRS III – Kinetic tremor (L)	216
0		140 (65%)
1		57 (26%)
2		19 (8.8%)
UPDRS III – Kinetic tremor (R)	216
0		151 (70%)
1		56 (26%)
2		8 (3.7%)
3		1 (0.5%)
UPDRS III – Postural stability	216
0		183 (85%)
1		14 (6.5%)
2		8 (3.7%)
3		10 (4.6%)
4		1 (0.5%)
UPDRS III – Postural tremor (L)	216
0		141 (65%)
1		61 (28%)
2		12 (5.6%)
3		2 (0.9%)
UPDRS III – Postural tremor (R)	216
0		144 (67%)
1		56 (26%)
2		12 (5.6%)
3		4 (1.9%)
Rigidity – L lower extremity	216
0		106 (49%)
1		58 (27%)
2		48 (22%)
3		4 (1.9%)
Rigidity – L upper extremity	216
0		65 (30%)
1		70 (32%)
2		73 (34%)
3		8 (3.7%)
Rigidity – Neck	216
0		76 (35%)
1		79 (37%)
2		58 (27%)
3		3 (1.4%)
Rigidity – R lower extremity	216
0		107 (50%)
1		66 (31%)
2		40 (19%)
3		3 (1.4%)
Rigidity – R upper extremity	216
0		57 (26%)
1		82 (38%)
2		68 (31%)
3		9 (4.2%)
UPDRS III – Rest tremor constancy	216
0		81 (38%)
1		50 (23%)
2		36 (17%)
3		28 (13%)
4		21 (9.7%)

### Sheet: Table S5
Table S5.Association of epigenetic aging clocks with motor functions in the overall sample.
Clock	Outcome	Motor_function	OR	95_CI	P	Model	P_FDR
AltumAge_acc	FEATBRADY	Bradykinesia present	1.01752	0.98–1.06	0.35835	binary_logistic	0.630796
Horvathv1_acc	FEATBRADY	Bradykinesia present	1.01201	0.98–1.05	0.515316	binary_logistic	0.782288
Hannum_acc	FEATBRADY	Bradykinesia present	1.03564	1–1.08	0.0875242	binary_logistic	0.3949
PhenoAge_acc	FEATBRADY	Bradykinesia present	1.00557	0.97–1.04	0.74834	binary_logistic	0.898008
GrimAge_v1_acc	FEATBRADY	Bradykinesia present	0.977567	0.93–1.03	0.368798	binary_logistic	0.630796
GrimAge_v2_acc	FEATBRADY	Bradykinesia present	0.998074	0.96–1.04	0.930394	binary_logistic	0.960899
DunedinPACE	FEATBRADY	Bradykinesia present	0.397515	0.07–2.18	0.287739	binary_logistic	0.606683
AltumAge_acc	FEATPOSINS	Postural instability	1.02363	0.99–1.06	0.210506	binary_logistic	0.530476
Horvathv1_acc	FEATPOSINS	Postural instability	0.997085	0.96–1.03	0.87132	binary_logistic	0.920035
Hannum_acc	FEATPOSINS	Postural instability	0.995808	0.96–1.04	0.833257	binary_logistic	0.920035
PhenoAge_acc	FEATPOSINS	Postural instability	0.974339	0.94–1.01	0.130936	binary_logistic	0.423025
GrimAge_v1_acc	FEATPOSINS	Postural instability	0.938496	0.89–0.99	0.0133429	binary_logistic	0.21015
GrimAge_v2_acc	FEATPOSINS	Postural instability	0.954956	0.91–1	0.0378869	binary_logistic	0.310756
DunedinPACE	FEATPOSINS	Postural instability	0.161585	0.03–0.88	0.0366091	binary_logistic	0.310756
AltumAge_acc	FEATTREMOR	Rest tremor present	1.02936	0.99–1.07	0.121245	binary_logistic	0.41248
Horvathv1_acc	FEATTREMOR	Rest tremor present	1.00743	0.97–1.04	0.680664	binary_logistic	0.8663
Hannum_acc	FEATTREMOR	Rest tremor present	1.02706	0.99–1.07	0.18388	binary_logistic	0.492954
PhenoAge_acc	FEATTREMOR	Rest tremor present	1.00876	0.98–1.04	0.607578	binary_logistic	0.814413
GrimAge_v1_acc	FEATTREMOR	Rest tremor present	0.957238	0.91–1.01	0.0834788	binary_logistic	0.3949
GrimAge_v2_acc	FEATTREMOR	Rest tremor present	0.980652	0.94–1.02	0.37034	binary_logistic	0.630796
DunedinPACE	FEATTREMOR	Rest tremor present	0.367673	0.07–1.96	0.243183	binary_logistic	0.547162
AltumAge_acc	NP3FRZGT_bin	UPDRS III – Freezing of gait	0.938645	0.82–1.07	0.343256	binary_logistic	0.630796
Horvathv1_acc	NP3FRZGT_bin	UPDRS III – Freezing of gait	0.947527	0.83–1.07	0.40125	binary_logistic	0.656592
Hannum_acc	NP3FRZGT_bin	UPDRS III – Freezing of gait	1.01983	0.88–1.19	0.798249	binary_logistic	0.914716
PhenoAge_acc	NP3FRZGT_bin	UPDRS III – Freezing of gait	1.05244	0.94–1.18	0.38387	binary_logistic	0.644902
GrimAge_v1_acc	NP3FRZGT_bin	UPDRS III – Freezing of gait	1.17019	1–1.38	0.0520487	binary_logistic	0.335978
GrimAge_v2_acc	NP3FRZGT_bin	UPDRS III – Freezing of gait	1.12241	0.97–1.3	0.112196	binary_logistic	0.403904
DunedinPACE	NP3FRZGT_bin	UPDRS III – Freezing of gait	48.2622	0.16–12739.65	0.170911	binary_logistic	0.480146
AltumAge_acc	NP3BRADY_ord	UPDRS III – Global bradykinesia	0.960175	0.91–1.01	0.141707	ordinal_logistic	0.425775
Horvathv1_acc	NP3BRADY_ord	UPDRS III – Global bradykinesia	0.940513	0.89–0.99	0.0202854	ordinal_logistic	0.255596
Hannum_acc	NP3BRADY_ord	UPDRS III – Global bradykinesia	0.942876	0.89–1	0.0576279	ordinal_logistic	0.335978
PhenoAge_acc	NP3BRADY_ord	UPDRS III – Global bradykinesia	0.988831	0.94–1.04	0.640956	ordinal_logistic	0.832581
GrimAge_v1_acc	NP3BRADY_ord	UPDRS III – Global bradykinesia	0.967601	0.9–1.04	0.349801	ordinal_logistic	0.630796
GrimAge_v2_acc	NP3BRADY_ord	UPDRS III – Global bradykinesia	0.971914	0.91–1.03	0.366816	ordinal_logistic	0.630796
DunedinPACE	NP3BRADY_ord	UPDRS III – Global bradykinesia	1.66044	0.15–18.78	0.680511	ordinal_logistic	0.8663
AltumAge_acc	NP3GAIT_ord	UPDRS III – Gait	0.937668	0.89–0.99	0.0235549	ordinal_logistic	0.269811
Horvathv1_acc	NP3GAIT_ord	UPDRS III – Gait	0.963696	0.91–1.02	0.177691	ordinal_logistic	0.486719
Hannum_acc	NP3GAIT_ord	UPDRS III – Gait	0.949492	0.89–1.01	0.110641	ordinal_logistic	0.403904
PhenoAge_acc	NP3GAIT_ord	UPDRS III – Gait	0.955418	0.91–1	0.0692877	ordinal_logistic	0.34921
GrimAge_v1_acc	NP3GAIT_ord	UPDRS III – Gait	0.993937	0.92–1.07	0.870758	ordinal_logistic	0.920035
GrimAge_v2_acc	NP3GAIT_ord	UPDRS III – Gait	0.981512	0.92–1.05	0.577226	ordinal_logistic	0.797261
DunedinPACE	NP3GAIT_ord	UPDRS III – Gait	3.8757	0.32–47.48	0.288234	ordinal_logistic	0.606683
AltumAge_acc	NP3KTRML_ord	UPDRS III – Kinetic tremor (L)	0.985691	0.93–1.05	0.632642	ordinal_logistic	0.830342
Horvathv1_acc	NP3KTRML_ord	UPDRS III – Kinetic tremor (L)	0.995578	0.94–1.05	0.876224	ordinal_logistic	0.920035
Hannum_acc	NP3KTRML_ord	UPDRS III – Kinetic tremor (L)	0.962012	0.9–1.03	0.262145	ordinal_logistic	0.579478
PhenoAge_acc	NP3KTRML_ord	UPDRS III – Kinetic tremor (L)	0.981616	0.93–1.03	0.482731	ordinal_logistic	0.750915
GrimAge_v1_acc	NP3KTRML_ord	UPDRS III – Kinetic tremor (L)	1.02707	0.95–1.11	0.496758	ordinal_logistic	0.763311
GrimAge_v2_acc	NP3KTRML_ord	UPDRS III – Kinetic tremor (L)	0.991884	0.92–1.06	0.818768	ordinal_logistic	0.914716
DunedinPACE	NP3KTRML_ord	UPDRS III – Kinetic tremor (L)	0.144877	0.01–2.22	0.171481	ordinal_logistic	0.480146
AltumAge_acc	NP3KTRMR_ord	UPDRS III – Kinetic tremor (R)	0.951353	0.89–1.01	0.124399	ordinal_logistic	0.41248
Horvathv1_acc	NP3KTRMR_ord	UPDRS III – Kinetic tremor (R)	0.964065	0.91–1.02	0.2288	ordinal_logistic	0.533693
Hannum_acc	NP3KTRMR_ord	UPDRS III – Kinetic tremor (R)	0.935004	0.87–1	0.0661474	ordinal_logistic	0.347274
PhenoAge_acc	NP3KTRMR_ord	UPDRS III – Kinetic tremor (R)	0.953081	0.9–1.01	0.100003	ordinal_logistic	0.403904
GrimAge_v1_acc	NP3KTRMR_ord	UPDRS III – Kinetic tremor (R)	0.965089	0.89–1.05	0.409405	ordinal_logistic	0.661346
GrimAge_v2_acc	NP3KTRMR_ord	UPDRS III – Kinetic tremor (R)	0.962006	0.89–1.04	0.310577	ordinal_logistic	0.619769
DunedinPACE	NP3KTRMR_ord	UPDRS III – Kinetic tremor (R)	2.23518	0.12–39.17	0.582127	ordinal_logistic	0.797261
AltumAge_acc	NP3PSTBL_ord	UPDRS III – Postural stability	0.882433	0.81–0.96	0.00266616	ordinal_logistic	0.0671872
Horvathv1_acc	NP3PSTBL_ord	UPDRS III – Postural stability	0.874973	0.8–0.95	0.00146243	ordinal_logistic	0.0460664
Hannum_acc	NP3PSTBL_ord	UPDRS III – Postural stability	0.831082	0.75–0.92	0.000353032	ordinal_logistic	0.022241
PhenoAge_acc	NP3PSTBL_ord	UPDRS III – Postural stability	0.939333	0.87–1.01	0.099314	ordinal_logistic	0.403904
GrimAge_v1_acc	NP3PSTBL_ord	UPDRS III – Postural stability	0.96127	0.86–1.06	0.454846	ordinal_logistic	0.716382
GrimAge_v2_acc	NP3PSTBL_ord	UPDRS III – Postural stability	0.957994	0.87–1.05	0.370467	ordinal_logistic	0.630796
DunedinPACE	NP3PSTBL_ord	UPDRS III – Postural stability	8.11901	0.27–239.6	0.222633	ordinal_logistic	0.533693
AltumAge_acc	NP3RIGLL_ord	Rigidity – L lower extremity	1.00621	0.95–1.06	0.82034	ordinal_logistic	0.914716
Horvathv1_acc	NP3RIGLL_ord	Rigidity – L lower extremity	1.02048	0.97–1.07	0.435001	ordinal_logistic	0.693798
Hannum_acc	NP3RIGLL_ord	Rigidity – L lower extremity	0.987718	0.93–1.05	0.689601	ordinal_logistic	0.868898
PhenoAge_acc	NP3RIGLL_ord	Rigidity – L lower extremity	1.02459	0.98–1.07	0.314803	ordinal_logistic	0.619769
GrimAge_v1_acc	NP3RIGLL_ord	Rigidity – L lower extremity	0.98664	0.92–1.06	0.707408	ordinal_logistic	0.882509
GrimAge_v2_acc	NP3RIGLL_ord	Rigidity – L lower extremity	0.982316	0.92–1.05	0.578497	ordinal_logistic	0.797261
DunedinPACE	NP3RIGLL_ord	Rigidity – L lower extremity	0.229682	0.02–2.51	0.232736	ordinal_logistic	0.533693
AltumAge_acc	NP3RIGLU_ord	Rigidity – L upper extremity	1.01487	0.96–1.07	0.570041	ordinal_logistic	0.797261
Horvathv1_acc	NP3RIGLU_ord	Rigidity – L upper extremity	1.00857	0.96–1.06	0.741711	ordinal_logistic	0.898008
Hannum_acc	NP3RIGLU_ord	Rigidity – L upper extremity	0.989032	0.93–1.05	0.717489	ordinal_logistic	0.883575
PhenoAge_acc	NP3RIGLU_ord	Rigidity – L upper extremity	1.00847	0.96–1.06	0.722287	ordinal_logistic	0.883575
GrimAge_v1_acc	NP3RIGLU_ord	Rigidity – L upper extremity	1.00014	0.93–1.07	0.996857	ordinal_logistic	0.996857
GrimAge_v2_acc	NP3RIGLU_ord	Rigidity – L upper extremity	0.999289	0.94–1.06	0.982142	ordinal_logistic	0.989999
DunedinPACE	NP3RIGLU_ord	Rigidity – L upper extremity	0.0615831	0.01–0.62	0.0195389	ordinal_logistic	0.255596
AltumAge_acc	NP3RIGN_ord	Rigidity – Neck	0.957017	0.91–1.01	0.108207	ordinal_logistic	0.403904
Horvathv1_acc	NP3RIGN_ord	Rigidity – Neck	0.957494	0.91–1.01	0.0877557	ordinal_logistic	0.3949
Hannum_acc	NP3RIGN_ord	Rigidity – Neck	0.927109	0.87–0.98	0.0129121	ordinal_logistic	0.21015
PhenoAge_acc	NP3RIGN_ord	Rigidity – Neck	0.993679	0.95–1.04	0.790294	ordinal_logistic	0.914716
GrimAge_v1_acc	NP3RIGN_ord	Rigidity – Neck	0.993414	0.93–1.06	0.847838	ordinal_logistic	0.920035
GrimAge_v2_acc	NP3RIGN_ord	Rigidity – Neck	0.99574	0.94–1.06	0.889947	ordinal_logistic	0.926721
DunedinPACE	NP3RIGN_ord	Rigidity – Neck	2.14563	0.19–24.48	0.537978	ordinal_logistic	0.797261
AltumAge_acc	NP3RIGRL_ord	Rigidity – R lower extremity	0.971997	0.92–1.02	0.295024	ordinal_logistic	0.609395
Horvathv1_acc	NP3RIGRL_ord	Rigidity – R lower extremity	0.968846	0.92–1.02	0.228099	ordinal_logistic	0.533693
Hannum_acc	NP3RIGRL_ord	Rigidity – R lower extremity	0.961434	0.9–1.02	0.205654	ordinal_logistic	0.528825
PhenoAge_acc	NP3RIGRL_ord	Rigidity – R lower extremity	1.00099	0.95–1.05	0.967776	ordinal_logistic	0.983386
GrimAge_v1_acc	NP3RIGRL_ord	Rigidity – R lower extremity	0.965394	0.9–1.04	0.334885	ordinal_logistic	0.630796
GrimAge_v2_acc	NP3RIGRL_ord	Rigidity – R lower extremity	0.980433	0.92–1.04	0.542176	ordinal_logistic	0.797261
DunedinPACE	NP3RIGRL_ord	Rigidity – R lower extremity	5.30392	0.44–64.84	0.188516	ordinal_logistic	0.494855
AltumAge_acc	NP3RIGRU_ord	Rigidity – R upper extremity	0.949105	0.9–1	0.0521426	ordinal_logistic	0.335978
Horvathv1_acc	NP3RIGRU_ord	Rigidity – R upper extremity	0.952719	0.91–1	0.0589411	ordinal_logistic	0.335978
Hannum_acc	NP3RIGRU_ord	Rigidity – R upper extremity	0.952414	0.9–1.01	0.111277	ordinal_logistic	0.403904
PhenoAge_acc	NP3RIGRU_ord	Rigidity – R upper extremity	0.978018	0.93–1.02	0.352672	ordinal_logistic	0.630796
GrimAge_v1_acc	NP3RIGRU_ord	Rigidity – R upper extremity	0.937201	0.88–1	0.0613294	ordinal_logistic	0.335978
GrimAge_v2_acc	NP3RIGRU_ord	Rigidity – R upper extremity	0.955767	0.9–1.01	0.141475	ordinal_logistic	0.425775
DunedinPACE	NP3RIGRU_ord	Rigidity – R upper extremity	0.816993	0.08–8.4	0.864643	ordinal_logistic	0.920035
AltumAge_acc	NP3RTCON_ord	UPDRS III – Rest tremor constancy	1.02776	0.98–1.08	0.309101	ordinal_logistic	0.619769
Horvathv1_acc	NP3RTCON_ord	UPDRS III – Rest tremor constancy	0.985676	0.94–1.04	0.56864	ordinal_logistic	0.797261
Hannum_acc	NP3RTCON_ord	UPDRS III – Rest tremor constancy	1.00151	0.94–1.06	0.959874	ordinal_logistic	0.983286
PhenoAge_acc	NP3RTCON_ord	UPDRS III – Rest tremor constancy	1.00557	0.96–1.05	0.81823	ordinal_logistic	0.914716
GrimAge_v1_acc	NP3RTCON_ord	UPDRS III – Rest tremor constancy	0.963569	0.9–1.03	0.288897	ordinal_logistic	0.606683
GrimAge_v2_acc	NP3RTCON_ord	UPDRS III – Rest tremor constancy	0.970552	0.91–1.03	0.336137	ordinal_logistic	0.630796
DunedinPACE	NP3RTCON_ord	UPDRS III – Rest tremor constancy	0.232327	0.02–2.53	0.232961	ordinal_logistic	0.533693
AltumAge_acc	NHY_ord	Hoehn & Yahr stage	0.910646	0.85–0.97	0.00422445	ordinal_logistic	0.0887135
Horvathv1_acc	NHY_ord	Hoehn & Yahr stage	0.892365	0.84–0.95	0.000206972	ordinal_logistic	0.022241
Hannum_acc	NHY_ord	Hoehn & Yahr stage	0.886762	0.82–0.95	0.00096564	ordinal_logistic	0.0405569
PhenoAge_acc	NHY_ord	Hoehn & Yahr stage	0.961258	0.91–1.01	0.150959	ordinal_logistic	0.442345
GrimAge_v1_acc	NHY_ord	Hoehn & Yahr stage	0.942709	0.87–1.02	0.141925	ordinal_logistic	0.425775
GrimAge_v2_acc	NHY_ord	Hoehn & Yahr stage	0.941582	0.88–1.01	0.0932151	ordinal_logistic	0.403904
DunedinPACE	NHY_ord	Hoehn & Yahr stage	1.26852	0.08–19.84	0.864733	ordinal_logistic	0.920035
AltumAge_acc	NP3PTRML_ord	UPDRS III – Postural tremor (L)	1.06037	1–1.13	0.0554176	ordinal_logistic	0.335978
Horvathv1_acc	NP3PTRML_ord	UPDRS III – Postural tremor (L)	1.06373	1.01–1.13	0.0344873	ordinal_logistic	0.310756
Hannum_acc	NP3PTRML_ord	UPDRS III – Postural tremor (L)	1.02961	0.96–1.1	0.392911	ordinal_logistic	0.651405
PhenoAge_acc	NP3PTRML_ord	UPDRS III – Postural tremor (L)	1.05459	1–1.11	0.0442678	ordinal_logistic	0.328102
GrimAge_v1_acc	NP3PTRML_ord	UPDRS III – Postural tremor (L)	1.08717	1.01–1.17	0.0326104	ordinal_logistic	0.310756
GrimAge_v2_acc	NP3PTRML_ord	UPDRS III – Postural tremor (L)	1.05569	0.99–1.13	0.117612	ordinal_logistic	0.411643
DunedinPACE	NP3PTRML_ord	UPDRS III – Postural tremor (L)	0.0509163	0–0.82	0.039461	ordinal_logistic	0.310756
AltumAge_acc	NP3PTRMR_ord	UPDRS III – Postural tremor (R)	0.992102	0.93–1.06	0.805705	ordinal_logistic	0.914716
Horvathv1_acc	NP3PTRMR_ord	UPDRS III – Postural tremor (R)	0.982984	0.93–1.04	0.557003	ordinal_logistic	0.797261
Hannum_acc	NP3PTRMR_ord	UPDRS III – Postural tremor (R)	0.991515	0.93–1.06	0.804974	ordinal_logistic	0.914716
PhenoAge_acc	NP3PTRMR_ord	UPDRS III – Postural tremor (R)	1.01645	0.96–1.07	0.544679	ordinal_logistic	0.797261
GrimAge_v1_acc	NP3PTRMR_ord	UPDRS III – Postural tremor (R)	0.9787	0.9–1.06	0.602213	ordinal_logistic	0.814413
GrimAge_v2_acc	NP3PTRMR_ord	UPDRS III – Postural tremor (R)	0.98189	0.91–1.05	0.614651	ordinal_logistic	0.815221
DunedinPACE	NP3PTRMR_ord	UPDRS III – Postural tremor (R)	1.46859	0.09–23.87	0.787472	ordinal_logistic	0.914716

### Sheet: Table S6
Table S6.Association of epigenetic aging clocks with motor functions in females.
Clock	Outcome	Motor_function	OR	95_CI	P	Model	P_FDR
AltumAge_acc	FEATBRADY	Bradykinesia present	0.997179	0.94–1.06	0.923981	binary_logistic	0.983956
Horvathv1_acc	FEATBRADY	Bradykinesia present	0.982737	0.93–1.04	0.553365	binary_logistic	0.944254
Hannum_acc	FEATBRADY	Bradykinesia present	1.01689	0.95–1.08	0.603606	binary_logistic	0.962714
PhenoAge_acc	FEATBRADY	Bradykinesia present	0.997196	0.94–1.05	0.920186	binary_logistic	0.983956
GrimAge_v1_acc	FEATBRADY	Bradykinesia present	0.985469	0.91–1.06	0.705292	binary_logistic	0.983956
GrimAge_v2_acc	FEATBRADY	Bradykinesia present	1.00456	0.94–1.08	0.895631	binary_logistic	0.983956
DunedinPACE	FEATBRADY	Bradykinesia present	0.705553	0.05–9.99	0.795047	binary_logistic	0.983956
AltumAge_acc	FEATPOSINS	Postural instability	0.994424	0.94–1.05	0.849966	binary_logistic	0.983956
Horvathv1_acc	FEATPOSINS	Postural instability	0.959272	0.9–1.02	0.161727	binary_logistic	0.698128
Hannum_acc	FEATPOSINS	Postural instability	0.963295	0.9–1.03	0.248949	binary_logistic	0.868843
PhenoAge_acc	FEATPOSINS	Postural instability	0.943971	0.89–1	0.047929	binary_logistic	0.690262
GrimAge_v1_acc	FEATPOSINS	Postural instability	0.927498	0.85–1	0.0635507	binary_logistic	0.698128
GrimAge_v2_acc	FEATPOSINS	Postural instability	0.9427	0.88–1.01	0.0995937	binary_logistic	0.698128
DunedinPACE	FEATPOSINS	Postural instability	0.26611	0.02–3.71	0.329596	binary_logistic	0.902805
AltumAge_acc	FEATTREMOR	Rest tremor present	1.05482	0.99–1.12	0.0766008	binary_logistic	0.698128
Horvathv1_acc	FEATTREMOR	Rest tremor present	0.985647	0.93–1.04	0.622069	binary_logistic	0.979759
Hannum_acc	FEATTREMOR	Rest tremor present	1.01333	0.95–1.08	0.680422	binary_logistic	0.983956
PhenoAge_acc	FEATTREMOR	Rest tremor present	1.01181	0.96–1.07	0.674395	binary_logistic	0.983956
GrimAge_v1_acc	FEATTREMOR	Rest tremor present	0.957068	0.88–1.03	0.26693	binary_logistic	0.885083
GrimAge_v2_acc	FEATTREMOR	Rest tremor present	0.975496	0.91–1.04	0.477258	binary_logistic	0.944254
DunedinPACE	FEATTREMOR	Rest tremor present	0.253151	0.02–3.52	0.311005	binary_logistic	0.895178
AltumAge_acc	NP3FRZGT_bin	UPDRS III – Freezing of gait	0.994326	0.84–1.18	0.945527	binary_logistic	0.983956
Horvathv1_acc	NP3FRZGT_bin	UPDRS III – Freezing of gait	1.00659	0.86–1.19	0.936185	binary_logistic	0.983956
Hannum_acc	NP3FRZGT_bin	UPDRS III – Freezing of gait	1.16464	0.95–1.46	0.156384	binary_logistic	0.698128
PhenoAge_acc	NP3FRZGT_bin	UPDRS III – Freezing of gait	1.10035	0.95–1.29	0.205506	binary_logistic	0.787027
GrimAge_v1_acc	NP3FRZGT_bin	UPDRS III – Freezing of gait	1.17244	0.97–1.44	0.103776	binary_logistic	0.698128
GrimAge_v2_acc	NP3FRZGT_bin	UPDRS III – Freezing of gait	1.14789	0.96–1.38	0.118017	binary_logistic	0.698128
DunedinPACE	NP3FRZGT_bin	UPDRS III – Freezing of gait	2.75635	0–2388.07	0.776867	binary_logistic	0.983956
AltumAge_acc	NP3BRADY_ord	UPDRS III – Global bradykinesia	0.934176	0.86–1.01	0.104539	ordinal_logistic	0.698128
Horvathv1_acc	NP3BRADY_ord	UPDRS III – Global bradykinesia	0.971317	0.89–1.05	0.479134	ordinal_logistic	0.944254
Hannum_acc	NP3BRADY_ord	UPDRS III – Global bradykinesia	0.923675	0.83–1.02	0.115576	ordinal_logistic	0.698128
PhenoAge_acc	NP3BRADY_ord	UPDRS III – Global bradykinesia	0.983801	0.91–1.06	0.667419	ordinal_logistic	0.983956
GrimAge_v1_acc	NP3BRADY_ord	UPDRS III – Global bradykinesia	1.00978	0.91–1.12	0.848387	ordinal_logistic	0.983956
GrimAge_v2_acc	NP3BRADY_ord	UPDRS III – Global bradykinesia	1.00842	0.92–1.11	0.858678	ordinal_logistic	0.983956
DunedinPACE	NP3BRADY_ord	UPDRS III – Global bradykinesia	2.12789	0.06–76.62	0.67518	ordinal_logistic	0.983956
AltumAge_acc	NP3GAIT_ord	UPDRS III – Gait	0.892704	0.82–0.97	0.00971285	ordinal_logistic	0.314666
Horvathv1_acc	NP3GAIT_ord	UPDRS III – Gait	0.956884	0.88–1.04	0.318553	ordinal_logistic	0.895178
Hannum_acc	NP3GAIT_ord	UPDRS III – Gait	0.930837	0.84–1.03	0.170886	ordinal_logistic	0.698128
PhenoAge_acc	NP3GAIT_ord	UPDRS III – Gait	0.937292	0.87–1.01	0.102763	ordinal_logistic	0.698128
GrimAge_v1_acc	NP3GAIT_ord	UPDRS III – Gait	1.05393	0.95–1.17	0.319706	ordinal_logistic	0.895178
GrimAge_v2_acc	NP3GAIT_ord	UPDRS III – Gait	1.0362	0.94–1.14	0.464061	ordinal_logistic	0.944254
DunedinPACE	NP3GAIT_ord	UPDRS III – Gait	2.83859	0.08–97.01	0.562675	ordinal_logistic	0.945294
AltumAge_acc	NP3KTRML_ord	UPDRS III – Kinetic tremor (L)	0.987469	0.89–1.09	0.802865	ordinal_logistic	0.983956
Horvathv1_acc	NP3KTRML_ord	UPDRS III – Kinetic tremor (L)	0.964628	0.87–1.06	0.467241	ordinal_logistic	0.944254
Hannum_acc	NP3KTRML_ord	UPDRS III – Kinetic tremor (L)	0.990591	0.88–1.12	0.875459	ordinal_logistic	0.983956
PhenoAge_acc	NP3KTRML_ord	UPDRS III – Kinetic tremor (L)	0.924692	0.83–1.02	0.127151	ordinal_logistic	0.698128
GrimAge_v1_acc	NP3KTRML_ord	UPDRS III – Kinetic tremor (L)	1.04671	0.92–1.18	0.462521	ordinal_logistic	0.944254
GrimAge_v2_acc	NP3KTRML_ord	UPDRS III – Kinetic tremor (L)	1.0113	0.9–1.13	0.846618	ordinal_logistic	0.983956
DunedinPACE	NP3KTRML_ord	UPDRS III – Kinetic tremor (L)	0.0625729	0–5.23	0.238707	ordinal_logistic	0.859345
AltumAge_acc	NP3KTRMR_ord	UPDRS III – Kinetic tremor (R)	0.914408	0.81–1.03	0.137247	ordinal_logistic	0.698128
Horvathv1_acc	NP3KTRMR_ord	UPDRS III – Kinetic tremor (R)	0.961003	0.86–1.07	0.48189	ordinal_logistic	0.944254
Hannum_acc	NP3KTRMR_ord	UPDRS III – Kinetic tremor (R)	0.917767	0.8–1.05	0.206126	ordinal_logistic	0.787027
PhenoAge_acc	NP3KTRMR_ord	UPDRS III – Kinetic tremor (R)	0.899585	0.79–1.01	0.089359	ordinal_logistic	0.698128
GrimAge_v1_acc	NP3KTRMR_ord	UPDRS III – Kinetic tremor (R)	0.98978	0.85–1.14	0.890459	ordinal_logistic	0.983956
GrimAge_v2_acc	NP3KTRMR_ord	UPDRS III – Kinetic tremor (R)	0.980312	0.85–1.12	0.773287	ordinal_logistic	0.983956
DunedinPACE	NP3KTRMR_ord	UPDRS III – Kinetic tremor (R)	0.0200646	0–3.84	0.167989	ordinal_logistic	0.698128
AltumAge_acc	NP3PSTBL_ord	UPDRS III – Postural stability	0.868608	0.77–0.97	0.0176061	ordinal_logistic	0.443674
Horvathv1_acc	NP3PSTBL_ord	UPDRS III – Postural stability	0.889356	0.79–0.99	0.0401105	ordinal_logistic	0.690262
Hannum_acc	NP3PSTBL_ord	UPDRS III – Postural stability	0.870233	0.76–0.99	0.0371788	ordinal_logistic	0.690262
PhenoAge_acc	NP3PSTBL_ord	UPDRS III – Postural stability	0.968445	0.87–1.07	0.535736	ordinal_logistic	0.944254
GrimAge_v1_acc	NP3PSTBL_ord	UPDRS III – Postural stability	0.995979	0.87–1.13	0.952719	ordinal_logistic	0.983956
GrimAge_v2_acc	NP3PSTBL_ord	UPDRS III – Postural stability	1.00126	0.88–1.13	0.983855	ordinal_logistic	0.997703
DunedinPACE	NP3PSTBL_ord	UPDRS III – Postural stability	5.96054	0.07–465.03	0.418489	ordinal_logistic	0.944254
AltumAge_acc	NP3RIGLL_ord	Rigidity – L lower extremity	0.987717	0.91–1.07	0.768463	ordinal_logistic	0.983956
Horvathv1_acc	NP3RIGLL_ord	Rigidity – L lower extremity	1.0286	0.95–1.12	0.501729	ordinal_logistic	0.944254
Hannum_acc	NP3RIGLL_ord	Rigidity – L lower extremity	0.981819	0.89–1.08	0.711679	ordinal_logistic	0.983956
PhenoAge_acc	NP3RIGLL_ord	Rigidity – L lower extremity	1.01552	0.94–1.1	0.702066	ordinal_logistic	0.983956
GrimAge_v1_acc	NP3RIGLL_ord	Rigidity – L lower extremity	1.02287	0.92–1.14	0.677758	ordinal_logistic	0.983956
GrimAge_v2_acc	NP3RIGLL_ord	Rigidity – L lower extremity	0.996576	0.9–1.1	0.946069	ordinal_logistic	0.983956
DunedinPACE	NP3RIGLL_ord	Rigidity – L lower extremity	0.147458	0–4.83	0.294943	ordinal_logistic	0.895178
AltumAge_acc	NP3RIGLU_ord	Rigidity – L upper extremity	1.00699	0.93–1.09	0.85891	ordinal_logistic	0.983956
Horvathv1_acc	NP3RIGLU_ord	Rigidity – L upper extremity	0.978365	0.9–1.06	0.600858	ordinal_logistic	0.962714
Hannum_acc	NP3RIGLU_ord	Rigidity – L upper extremity	0.978105	0.89–1.08	0.650395	ordinal_logistic	0.983956
PhenoAge_acc	NP3RIGLU_ord	Rigidity – L upper extremity	0.989939	0.92–1.07	0.790726	ordinal_logistic	0.983956
GrimAge_v1_acc	NP3RIGLU_ord	Rigidity – L upper extremity	0.968904	0.87–1.07	0.547616	ordinal_logistic	0.944254
GrimAge_v2_acc	NP3RIGLU_ord	Rigidity – L upper extremity	0.966456	0.88–1.06	0.48169	ordinal_logistic	0.944254
DunedinPACE	NP3RIGLU_ord	Rigidity – L upper extremity	0.0697137	0–2.03	0.128059	ordinal_logistic	0.698128
AltumAge_acc	NP3RIGN_ord	Rigidity – Neck	0.982384	0.9–1.07	0.668342	ordinal_logistic	0.983956
Horvathv1_acc	NP3RIGN_ord	Rigidity – Neck	0.966636	0.89–1.05	0.412089	ordinal_logistic	0.944254
Hannum_acc	NP3RIGN_ord	Rigidity – Neck	0.956783	0.87–1.05	0.360503	ordinal_logistic	0.944254
PhenoAge_acc	NP3RIGN_ord	Rigidity – Neck	1.0272	0.95–1.11	0.493486	ordinal_logistic	0.944254
GrimAge_v1_acc	NP3RIGN_ord	Rigidity – Neck	1.01634	0.92–1.12	0.749111	ordinal_logistic	0.983956
GrimAge_v2_acc	NP3RIGN_ord	Rigidity – Neck	1.01815	0.93–1.12	0.699288	ordinal_logistic	0.983956
DunedinPACE	NP3RIGN_ord	Rigidity – Neck	6.66713	0.19–245.61	0.29687	ordinal_logistic	0.895178
AltumAge_acc	NP3RIGRL_ord	Rigidity – R lower extremity	0.998503	0.92–1.09	0.972762	ordinal_logistic	0.996488
Horvathv1_acc	NP3RIGRL_ord	Rigidity – R lower extremity	1.03961	0.95–1.14	0.388558	ordinal_logistic	0.944254
Hannum_acc	NP3RIGRL_ord	Rigidity – R lower extremity	0.999852	0.9–1.11	0.997703	ordinal_logistic	0.997703
PhenoAge_acc	NP3RIGRL_ord	Rigidity – R lower extremity	1.06414	0.98–1.16	0.145617	ordinal_logistic	0.698128
GrimAge_v1_acc	NP3RIGRL_ord	Rigidity – R lower extremity	1.0304	0.93–1.15	0.579937	ordinal_logistic	0.948987
GrimAge_v2_acc	NP3RIGRL_ord	Rigidity – R lower extremity	1.0314	0.93–1.14	0.534541	ordinal_logistic	0.944254
DunedinPACE	NP3RIGRL_ord	Rigidity – R lower extremity	0.891813	0.02–37.67	0.952541	ordinal_logistic	0.983956
AltumAge_acc	NP3RIGRU_ord	Rigidity – R upper extremity	0.968493	0.89–1.05	0.426125	ordinal_logistic	0.944254
Horvathv1_acc	NP3RIGRU_ord	Rigidity – R upper extremity	0.97344	0.9–1.05	0.500414	ordinal_logistic	0.944254
Hannum_acc	NP3RIGRU_ord	Rigidity – R upper extremity	0.984505	0.9–1.08	0.740271	ordinal_logistic	0.983956
PhenoAge_acc	NP3RIGRU_ord	Rigidity – R upper extremity	0.996823	0.93–1.07	0.932539	ordinal_logistic	0.983956
GrimAge_v1_acc	NP3RIGRU_ord	Rigidity – R upper extremity	0.931773	0.84–1.03	0.158187	ordinal_logistic	0.698128
GrimAge_v2_acc	NP3RIGRU_ord	Rigidity – R upper extremity	0.945833	0.86–1.03	0.225085	ordinal_logistic	0.83414
DunedinPACE	NP3RIGRU_ord	Rigidity – R upper extremity	0.171673	0.01–4.8	0.303352	ordinal_logistic	0.895178
AltumAge_acc	NP3RTCON_ord	UPDRS III – Rest tremor constancy	1.02368	0.94–1.11	0.571192	ordinal_logistic	0.946976
Horvathv1_acc	NP3RTCON_ord	UPDRS III – Rest tremor constancy	0.945529	0.87–1.02	0.171762	ordinal_logistic	0.698128
Hannum_acc	NP3RTCON_ord	UPDRS III – Rest tremor constancy	0.945655	0.86–1.04	0.255136	ordinal_logistic	0.868843
PhenoAge_acc	NP3RTCON_ord	UPDRS III – Rest tremor constancy	0.97669	0.9–1.06	0.554562	ordinal_logistic	0.944254
GrimAge_v1_acc	NP3RTCON_ord	UPDRS III – Rest tremor constancy	0.919116	0.82–1.02	0.113917	ordinal_logistic	0.698128
GrimAge_v2_acc	NP3RTCON_ord	UPDRS III – Rest tremor constancy	0.917474	0.83–1.01	0.082278	ordinal_logistic	0.698128
DunedinPACE	NP3RTCON_ord	UPDRS III – Rest tremor constancy	0.0232344	0–0.88	0.0493044	ordinal_logistic	0.690262
AltumAge_acc	NHY_ord	Hoehn & Yahr stage	0.875998	0.79–0.96	0.00813939	ordinal_logistic	0.314666
Horvathv1_acc	NHY_ord	Hoehn & Yahr stage	0.886251	0.81–0.97	0.0099894	ordinal_logistic	0.314666
Hannum_acc	NHY_ord	Hoehn & Yahr stage	0.862174	0.77–0.96	0.00862992	ordinal_logistic	0.314666
PhenoAge_acc	NHY_ord	Hoehn & Yahr stage	0.94185	0.86–1.02	0.168517	ordinal_logistic	0.698128
GrimAge_v1_acc	NHY_ord	Hoehn & Yahr stage	0.958096	0.86–1.07	0.446625	ordinal_logistic	0.944254
GrimAge_v2_acc	NHY_ord	Hoehn & Yahr stage	0.952269	0.86–1.05	0.342533	ordinal_logistic	0.918281
DunedinPACE	NHY_ord	Hoehn & Yahr stage	1.17212	0.03–56.67	0.935582	ordinal_logistic	0.983956
AltumAge_acc	NP3PTRML_ord	UPDRS III – Postural tremor (L)	1.00657	0.92–1.11	0.891543	ordinal_logistic	0.983956
Horvathv1_acc	NP3PTRML_ord	UPDRS III – Postural tremor (L)	0.95246	0.87–1.05	0.306722	ordinal_logistic	0.895178
Hannum_acc	NP3PTRML_ord	UPDRS III – Postural tremor (L)	0.959661	0.86–1.07	0.468619	ordinal_logistic	0.944254
PhenoAge_acc	NP3PTRML_ord	UPDRS III – Postural tremor (L)	0.972826	0.89–1.06	0.549985	ordinal_logistic	0.944254
GrimAge_v1_acc	NP3PTRML_ord	UPDRS III – Postural tremor (L)	0.999751	0.88–1.13	0.996813	ordinal_logistic	0.997703
GrimAge_v2_acc	NP3PTRML_ord	UPDRS III – Postural tremor (L)	0.980787	0.87–1.1	0.736384	ordinal_logistic	0.983956
DunedinPACE	NP3PTRML_ord	UPDRS III – Postural tremor (L)	0.220808	0–16.32	0.502793	ordinal_logistic	0.944254
AltumAge_acc	NP3PTRMR_ord	UPDRS III – Postural tremor (R)	1.01177	0.91–1.13	0.834986	ordinal_logistic	0.983956
Horvathv1_acc	NP3PTRMR_ord	UPDRS III – Postural tremor (R)	0.96579	0.87–1.08	0.52559	ordinal_logistic	0.944254
Hannum_acc	NP3PTRMR_ord	UPDRS III – Postural tremor (R)	0.986988	0.87–1.12	0.841388	ordinal_logistic	0.983956
PhenoAge_acc	NP3PTRMR_ord	UPDRS III – Postural tremor (R)	0.99084	0.89–1.1	0.862296	ordinal_logistic	0.983956
GrimAge_v1_acc	NP3PTRMR_ord	UPDRS III – Postural tremor (R)	0.939211	0.8–1.08	0.409701	ordinal_logistic	0.944254
GrimAge_v2_acc	NP3PTRMR_ord	UPDRS III – Postural tremor (R)	0.94847	0.82–1.08	0.448164	ordinal_logistic	0.944254
DunedinPACE	NP3PTRMR_ord	UPDRS III – Postural tremor (R)	0.417565	0–51.17	0.729172	ordinal_logistic	0.983956

### Sheet: Table S7
Table S7.Association of epigenetic aging clocks with motor functions in males.
Clock	Outcome	Motor_function	OR	95_CI	P	Model	P_FDR
AltumAge_acc	FEATBRADY	Bradykinesia present	1.0318	0.98–1.08	0.205483	binary_logistic	0.513689
Horvathv1_acc	FEATBRADY	Bradykinesia present	1.03136	0.98–1.08	0.192719	binary_logistic	0.513689
Hannum_acc	FEATBRADY	Bradykinesia present	1.0485	1–1.11	0.0768816	binary_logistic	0.413359
PhenoAge_acc	FEATBRADY	Bradykinesia present	1.01075	0.97–1.06	0.627247	binary_logistic	0.782506
GrimAge_v1_acc	FEATBRADY	Bradykinesia present	0.97175	0.91–1.04	0.389841	binary_logistic	0.653225
GrimAge_v2_acc	FEATBRADY	Bradykinesia present	0.993659	0.94–1.05	0.824242	binary_logistic	0.899923
DunedinPACE	FEATBRADY	Bradykinesia present	0.263143	0.03–2.44	0.241892	binary_logistic	0.565488
AltumAge_acc	FEATPOSINS	Postural instability	1.04362	1–1.1	0.0797408	binary_logistic	0.413359
Horvathv1_acc	FEATPOSINS	Postural instability	1.02071	0.98–1.07	0.372799	binary_logistic	0.653225
Hannum_acc	FEATPOSINS	Postural instability	1.01671	0.97–1.07	0.517481	binary_logistic	0.740939
PhenoAge_acc	FEATPOSINS	Postural instability	0.991898	0.95–1.03	0.704303	binary_logistic	0.836488
GrimAge_v1_acc	FEATPOSINS	Postural instability	0.946048	0.89–1.01	0.0946423	binary_logistic	0.4261
GrimAge_v2_acc	FEATPOSINS	Postural instability	0.962835	0.91–1.02	0.181368	binary_logistic	0.513689
DunedinPACE	FEATPOSINS	Postural instability	0.114422	0.01–1.03	0.0570021	binary_logistic	0.413359
AltumAge_acc	FEATTREMOR	Rest tremor present	1.0134	0.97–1.06	0.576278	binary_logistic	0.765238
Horvathv1_acc	FEATTREMOR	Rest tremor present	1.02096	0.98–1.07	0.365738	binary_logistic	0.653225
Hannum_acc	FEATTREMOR	Rest tremor present	1.03599	0.99–1.09	0.172265	binary_logistic	0.513689
PhenoAge_acc	FEATTREMOR	Rest tremor present	1.00697	0.97–1.05	0.744863	binary_logistic	0.865433
GrimAge_v1_acc	FEATTREMOR	Rest tremor present	0.957355	0.9–1.02	0.184198	binary_logistic	0.513689
GrimAge_v2_acc	FEATTREMOR	Rest tremor present	0.983986	0.93–1.04	0.563631	binary_logistic	0.765238
DunedinPACE	FEATTREMOR	Rest tremor present	0.472702	0.05–4.13	0.498814	binary_logistic	0.740939
AltumAge_acc	NP3FRZGT_bin	UPDRS III – Freezing of gait	0.851529	0.68–1.06	0.142868	binary_logistic	0.513689
Horvathv1_acc	NP3FRZGT_bin	UPDRS III – Freezing of gait	0.849653	0.66–1.05	0.15948	binary_logistic	0.513689
Hannum_acc	NP3FRZGT_bin	UPDRS III – Freezing of gait	0.81835	0.58–1.07	0.18622	binary_logistic	0.513689
PhenoAge_acc	NP3FRZGT_bin	UPDRS III – Freezing of gait	0.980451	0.8–1.18	0.838443	binary_logistic	0.902939
GrimAge_v1_acc	NP3FRZGT_bin	UPDRS III – Freezing of gait	1.16531	0.87–1.57	0.288359	binary_logistic	0.637424
GrimAge_v2_acc	NP3FRZGT_bin	UPDRS III – Freezing of gait	1.07051	0.82–1.39	0.59438	binary_logistic	0.765238
DunedinPACE	NP3FRZGT_bin	UPDRS III – Freezing of gait	29268.7	1.09–3021093423.02	0.0560193	binary_logistic	0.413359
AltumAge_acc	NP3BRADY_ord	UPDRS III – Global bradykinesia	0.981173	0.91–1.05	0.607331	ordinal_logistic	0.765238
Horvathv1_acc	NP3BRADY_ord	UPDRS III – Global bradykinesia	0.920311	0.86–0.98	0.0157143	ordinal_logistic	0.2475
Hannum_acc	NP3BRADY_ord	UPDRS III – Global bradykinesia	0.954929	0.88–1.03	0.242352	ordinal_logistic	0.565488
PhenoAge_acc	NP3BRADY_ord	UPDRS III – Global bradykinesia	0.992202	0.93–1.05	0.801491	ordinal_logistic	0.893697
GrimAge_v1_acc	NP3BRADY_ord	UPDRS III – Global bradykinesia	0.930936	0.85–1.02	0.141421	ordinal_logistic	0.513689
GrimAge_v2_acc	NP3BRADY_ord	UPDRS III – Global bradykinesia	0.943572	0.87–1.03	0.171305	ordinal_logistic	0.513689
DunedinPACE	NP3BRADY_ord	UPDRS III – Global bradykinesia	1.34098	0.05–37.49	0.862208	ordinal_logistic	0.91072
AltumAge_acc	NP3GAIT_ord	UPDRS III – Gait	0.9783	0.91–1.05	0.562988	ordinal_logistic	0.765238
Horvathv1_acc	NP3GAIT_ord	UPDRS III – Gait	0.967901	0.9–1.04	0.356544	ordinal_logistic	0.653225
Hannum_acc	NP3GAIT_ord	UPDRS III – Gait	0.962178	0.89–1.04	0.356763	ordinal_logistic	0.653225
PhenoAge_acc	NP3GAIT_ord	UPDRS III – Gait	0.969389	0.91–1.03	0.342582	ordinal_logistic	0.653225
GrimAge_v1_acc	NP3GAIT_ord	UPDRS III – Gait	0.935109	0.84–1.04	0.196408	ordinal_logistic	0.513689
GrimAge_v2_acc	NP3GAIT_ord	UPDRS III – Gait	0.933246	0.85–1.02	0.129167	ordinal_logistic	0.508596
DunedinPACE	NP3GAIT_ord	UPDRS III – Gait	5.06879	0.15–175.86	0.364583	ordinal_logistic	0.653225
AltumAge_acc	NP3KTRML_ord	UPDRS III – Kinetic tremor (L)	0.984747	0.91–1.06	0.682247	ordinal_logistic	0.818696
Horvathv1_acc	NP3KTRML_ord	UPDRS III – Kinetic tremor (L)	1.01122	0.94–1.08	0.748668	ordinal_logistic	0.865433
Hannum_acc	NP3KTRML_ord	UPDRS III – Kinetic tremor (L)	0.94848	0.87–1.03	0.211999	ordinal_logistic	0.513689
PhenoAge_acc	NP3KTRML_ord	UPDRS III – Kinetic tremor (L)	1.00613	0.95–1.07	0.846509	ordinal_logistic	0.903899
GrimAge_v1_acc	NP3KTRML_ord	UPDRS III – Kinetic tremor (L)	1.01447	0.92–1.12	0.776044	ordinal_logistic	0.880915
GrimAge_v2_acc	NP3KTRML_ord	UPDRS III – Kinetic tremor (L)	0.980912	0.9–1.07	0.665898	ordinal_logistic	0.806761
DunedinPACE	NP3KTRML_ord	UPDRS III – Kinetic tremor (L)	0.237053	0.01–7.67	0.419804	ordinal_logistic	0.661191
AltumAge_acc	NP3KTRMR_ord	UPDRS III – Kinetic tremor (R)	0.967717	0.9–1.04	0.39817	ordinal_logistic	0.653225
Horvathv1_acc	NP3KTRMR_ord	UPDRS III – Kinetic tremor (R)	0.965201	0.9–1.04	0.326493	ordinal_logistic	0.653225
Hannum_acc	NP3KTRMR_ord	UPDRS III – Kinetic tremor (R)	0.942075	0.86–1.02	0.168948	ordinal_logistic	0.513689
PhenoAge_acc	NP3KTRMR_ord	UPDRS III – Kinetic tremor (R)	0.971356	0.91–1.04	0.388579	ordinal_logistic	0.653225
GrimAge_v1_acc	NP3KTRMR_ord	UPDRS III – Kinetic tremor (R)	0.953231	0.86–1.06	0.361458	ordinal_logistic	0.653225
GrimAge_v2_acc	NP3KTRMR_ord	UPDRS III – Kinetic tremor (R)	0.9541	0.87–1.04	0.303362	ordinal_logistic	0.653225
DunedinPACE	NP3KTRMR_ord	UPDRS III – Kinetic tremor (R)	21.6474	0.61–862.73	0.0946889	ordinal_logistic	0.4261
AltumAge_acc	NP3PSTBL_ord	UPDRS III – Postural stability	0.899659	0.8–1.01	0.0737014	ordinal_logistic	0.413359
Horvathv1_acc	NP3PSTBL_ord	UPDRS III – Postural stability	0.86149	0.76–0.97	0.0153964	ordinal_logistic	0.2475
Hannum_acc	NP3PSTBL_ord	UPDRS III – Postural stability	0.782294	0.65–0.91	0.00380149	ordinal_logistic	0.159663
PhenoAge_acc	NP3PSTBL_ord	UPDRS III – Postural stability	0.909846	0.81–1.01	0.0863792	ordinal_logistic	0.418607
GrimAge_v1_acc	NP3PSTBL_ord	UPDRS III – Postural stability	0.912733	0.77–1.07	0.277017	ordinal_logistic	0.623288
GrimAge_v2_acc	NP3PSTBL_ord	UPDRS III – Postural stability	0.903561	0.77–1.04	0.171945	ordinal_logistic	0.513689
DunedinPACE	NP3PSTBL_ord	UPDRS III – Postural stability	12.8273	0.06–3017.67	0.352939	ordinal_logistic	0.653225
AltumAge_acc	NP3RIGLL_ord	Rigidity – L lower extremity	1.01972	0.95–1.09	0.586573	ordinal_logistic	0.765238
Horvathv1_acc	NP3RIGLL_ord	Rigidity – L lower extremity	1.0155	0.95–1.08	0.641499	ordinal_logistic	0.79244
Hannum_acc	NP3RIGLL_ord	Rigidity – L lower extremity	0.991417	0.92–1.07	0.827394	ordinal_logistic	0.899923
PhenoAge_acc	NP3RIGLL_ord	Rigidity – L lower extremity	1.02965	0.97–1.09	0.334564	ordinal_logistic	0.653225
GrimAge_v1_acc	NP3RIGLL_ord	Rigidity – L lower extremity	0.960382	0.87–1.05	0.39539	ordinal_logistic	0.653225
GrimAge_v2_acc	NP3RIGLL_ord	Rigidity – L lower extremity	0.973136	0.9–1.06	0.510515	ordinal_logistic	0.740939
DunedinPACE	NP3RIGLL_ord	Rigidity – L lower extremity	0.332965	0.01–8.96	0.513927	ordinal_logistic	0.740939
AltumAge_acc	NP3RIGLU_ord	Rigidity – L upper extremity	1.02104	0.95–1.09	0.549977	ordinal_logistic	0.765238
Horvathv1_acc	NP3RIGLU_ord	Rigidity – L upper extremity	1.02747	0.96–1.1	0.416287	ordinal_logistic	0.661191
Hannum_acc	NP3RIGLU_ord	Rigidity – L upper extremity	0.995758	0.92–1.08	0.913478	ordinal_logistic	0.935757
PhenoAge_acc	NP3RIGLU_ord	Rigidity – L upper extremity	1.02003	0.96–1.08	0.515683	ordinal_logistic	0.740939
GrimAge_v1_acc	NP3RIGLU_ord	Rigidity – L upper extremity	1.02597	0.93–1.13	0.59556	ordinal_logistic	0.765238
GrimAge_v2_acc	NP3RIGLU_ord	Rigidity – L upper extremity	1.02375	0.94–1.11	0.578871	ordinal_logistic	0.765238
DunedinPACE	NP3RIGLU_ord	Rigidity – L upper extremity	0.0528319	0–1.27	0.0726865	ordinal_logistic	0.413359
AltumAge_acc	NP3RIGN_ord	Rigidity – Neck	0.938467	0.87–1.01	0.0817885	ordinal_logistic	0.413359
Horvathv1_acc	NP3RIGN_ord	Rigidity – Neck	0.952167	0.89–1.01	0.128174	ordinal_logistic	0.508596
Hannum_acc	NP3RIGN_ord	Rigidity – Neck	0.908879	0.84–0.98	0.0148191	ordinal_logistic	0.2475
PhenoAge_acc	NP3RIGN_ord	Rigidity – Neck	0.974912	0.92–1.03	0.399193	ordinal_logistic	0.653225
GrimAge_v1_acc	NP3RIGN_ord	Rigidity – Neck	0.974594	0.89–1.07	0.583466	ordinal_logistic	0.765238
GrimAge_v2_acc	NP3RIGN_ord	Rigidity – Neck	0.978992	0.9–1.06	0.605913	ordinal_logistic	0.765238
DunedinPACE	NP3RIGN_ord	Rigidity – Neck	0.819487	0.03–22.92	0.906503	ordinal_logistic	0.935757
AltumAge_acc	NP3RIGRL_ord	Rigidity – R lower extremity	0.956736	0.89–1.02	0.199491	ordinal_logistic	0.513689
Horvathv1_acc	NP3RIGRL_ord	Rigidity – R lower extremity	0.934173	0.87–1	0.0386756	ordinal_logistic	0.377835
Hannum_acc	NP3RIGRL_ord	Rigidity – R lower extremity	0.940999	0.87–1.02	0.120132	ordinal_logistic	0.504556
PhenoAge_acc	NP3RIGRL_ord	Rigidity – R lower extremity	0.971814	0.92–1.03	0.345382	ordinal_logistic	0.653225
GrimAge_v1_acc	NP3RIGRL_ord	Rigidity – R lower extremity	0.918709	0.83–1.01	0.0820157	ordinal_logistic	0.413359
GrimAge_v2_acc	NP3RIGRL_ord	Rigidity – R lower extremity	0.947425	0.87–1.03	0.199897	ordinal_logistic	0.513689
DunedinPACE	NP3RIGRL_ord	Rigidity – R lower extremity	21.4827	0.75–665.86	0.0750647	ordinal_logistic	0.413359
AltumAge_acc	NP3RIGRU_ord	Rigidity – R upper extremity	0.933815	0.87–1	0.059843	ordinal_logistic	0.413359
Horvathv1_acc	NP3RIGRU_ord	Rigidity – R upper extremity	0.939003	0.88–1	0.059497	ordinal_logistic	0.413359
Hannum_acc	NP3RIGRU_ord	Rigidity – R upper extremity	0.930376	0.86–1.01	0.0737189	ordinal_logistic	0.413359
PhenoAge_acc	NP3RIGRU_ord	Rigidity – R upper extremity	0.965785	0.91–1.03	0.262456	ordinal_logistic	0.601263
GrimAge_v1_acc	NP3RIGRU_ord	Rigidity – R upper extremity	0.941072	0.86–1.03	0.209072	ordinal_logistic	0.513689
GrimAge_v2_acc	NP3RIGRU_ord	Rigidity – R upper extremity	0.963274	0.89–1.05	0.370021	ordinal_logistic	0.653225
DunedinPACE	NP3RIGRU_ord	Rigidity – R upper extremity	3.53957	0.13–98.95	0.451779	ordinal_logistic	0.702767
AltumAge_acc	NP3RTCON_ord	UPDRS III – Rest tremor constancy	1.03076	0.96–1.11	0.393095	ordinal_logistic	0.653225
Horvathv1_acc	NP3RTCON_ord	UPDRS III – Rest tremor constancy	1.0121	0.95–1.08	0.710351	ordinal_logistic	0.836488
Hannum_acc	NP3RTCON_ord	UPDRS III – Rest tremor constancy	1.03747	0.96–1.12	0.337003	ordinal_logistic	0.653225
PhenoAge_acc	NP3RTCON_ord	UPDRS III – Rest tremor constancy	1.02267	0.96–1.09	0.460883	ordinal_logistic	0.708185
GrimAge_v1_acc	NP3RTCON_ord	UPDRS III – Rest tremor constancy	1.00143	0.91–1.1	0.976012	ordinal_logistic	0.976012
GrimAge_v2_acc	NP3RTCON_ord	UPDRS III – Rest tremor constancy	1.01048	0.93–1.1	0.799559	ordinal_logistic	0.893697
DunedinPACE	NP3RTCON_ord	UPDRS III – Rest tremor constancy	1.42996	0.06–37.41	0.828501	ordinal_logistic	0.899923
AltumAge_acc	NHY_ord	Hoehn & Yahr stage	0.941882	0.86–1.02	0.16792	ordinal_logistic	0.513689
Horvathv1_acc	NHY_ord	Hoehn & Yahr stage	0.898314	0.83–0.97	0.00821664	ordinal_logistic	0.207059
Hannum_acc	NHY_ord	Hoehn & Yahr stage	0.906772	0.82–0.99	0.038983	ordinal_logistic	0.377835
PhenoAge_acc	NHY_ord	Hoehn & Yahr stage	0.975351	0.91–1.05	0.482954	ordinal_logistic	0.733159
GrimAge_v1_acc	NHY_ord	Hoehn & Yahr stage	0.929435	0.83–1.04	0.195137	ordinal_logistic	0.513689
GrimAge_v2_acc	NHY_ord	Hoehn & Yahr stage	0.933361	0.85–1.03	0.163041	ordinal_logistic	0.513689
DunedinPACE	NHY_ord	Hoehn & Yahr stage	1.36	0.03–64.22	0.87458	ordinal_logistic	0.91072
AltumAge_acc	NP3PTRML_ord	UPDRS III – Postural tremor (L)	1.09962	1.02–1.19	0.0192831	ordinal_logistic	0.269963
Horvathv1_acc	NP3PTRML_ord	UPDRS III – Postural tremor (L)	1.14182	1.06–1.24	0.000655528	ordinal_logistic	0.0825966
Hannum_acc	NP3PTRML_ord	UPDRS III – Postural tremor (L)	1.07235	0.99–1.17	0.103789	ordinal_logistic	0.450947
PhenoAge_acc	NP3PTRML_ord	UPDRS III – Postural tremor (L)	1.1058	1.03–1.19	0.00364573	ordinal_logistic	0.159663
GrimAge_v1_acc	NP3PTRML_ord	UPDRS III – Postural tremor (L)	1.15552	1.04–1.28	0.0056063	ordinal_logistic	0.176598
GrimAge_v2_acc	NP3PTRML_ord	UPDRS III – Postural tremor (L)	1.10812	1.01–1.21	0.0235198	ordinal_logistic	0.29635
DunedinPACE	NP3PTRML_ord	UPDRS III – Postural tremor (L)	0.0186729	0–0.68	0.033894	ordinal_logistic	0.377835
AltumAge_acc	NP3PTRMR_ord	UPDRS III – Postural tremor (R)	0.982155	0.91–1.06	0.648558	ordinal_logistic	0.793382
Horvathv1_acc	NP3PTRMR_ord	UPDRS III – Postural tremor (R)	0.989929	0.92–1.06	0.770399	ordinal_logistic	0.880915
Hannum_acc	NP3PTRMR_ord	UPDRS III – Postural tremor (R)	0.993216	0.92–1.08	0.867415	ordinal_logistic	0.91072
PhenoAge_acc	NP3PTRMR_ord	UPDRS III – Postural tremor (R)	1.02643	0.96–1.09	0.410976	ordinal_logistic	0.661191
GrimAge_v1_acc	NP3PTRMR_ord	UPDRS III – Postural tremor (R)	0.997636	0.9–1.1	0.962405	ordinal_logistic	0.970104
GrimAge_v2_acc	NP3PTRMR_ord	UPDRS III – Postural tremor (R)	0.99594	0.91–1.08	0.925267	ordinal_logistic	0.94019
DunedinPACE	NP3PTRMR_ord	UPDRS III – Postural tremor (R)	2.82131	0.09–91.89	0.556216	ordinal_logistic	0.765238

### Sheet: Table S8
Table S8. Association of epigenetic aging clocks with motor functions in the overall sample using repeated measure data.
Clock	Outcome	Motor_function	OR	95_CI	P	Model	P_FDR
AltumAge_acc	FEATBRADY	Bradykinesia present	1.00499	0.98–1.03	0.664059	binary	0.897932
Horvathv1_acc	FEATBRADY	Bradykinesia present	1.02209	1–1.05	0.0900421	binary	0.330155
Hannum_acc	FEATBRADY	Bradykinesia present	1.00555	0.98–1.03	0.644754	binary	0.896726
PhenoAge_acc	FEATBRADY	Bradykinesia present	0.997924	0.98–1.02	0.839406	binary	0.976617
GrimAge_v1_acc	FEATBRADY	Bradykinesia present	0.997955	0.96–1.03	0.912068	binary	0.998352
GrimAge_v2_acc	FEATBRADY	Bradykinesia present	1.00039	0.97–1.03	0.979654	binary	0.998352
DunedinPACE_acc	FEATBRADY	Bradykinesia present	1.00887	0.99–1.03	0.349384	binary	0.625666
AltumAge_acc	FEATPOSINS	Postural instability	1.02145	1–1.05	0.0989669	binary	0.33413
Horvathv1_acc	FEATPOSINS	Postural instability	1.00645	0.98–1.03	0.624322	binary	0.882763
Hannum_acc	FEATPOSINS	Postural instability	1.00042	0.98–1.03	0.97444	binary	0.998352
PhenoAge_acc	FEATPOSINS	Postural instability	0.991156	0.97–1.01	0.378433	binary	0.663629
GrimAge_v1_acc	FEATPOSINS	Postural instability	0.966012	0.93–1	0.0531388	binary	0.2473
GrimAge_v2_acc	FEATPOSINS	Postural instability	0.978091	0.95–1.01	0.146955	binary	0.424828
DunedinPACE_acc	FEATPOSINS	Postural instability	1.0007	0.98–1.02	0.938087	binary	0.998352
AltumAge_acc	FEATTREMOR	Rest tremor present	1.02706	1–1.05	0.0159804	binary	0.128909
Horvathv1_acc	FEATTREMOR	Rest tremor present	1.00039	0.98–1.02	0.973339	binary	0.998352
Hannum_acc	FEATTREMOR	Rest tremor present	1.01068	0.99–1.03	0.347372	binary	0.625666
PhenoAge_acc	FEATTREMOR	Rest tremor present	1.00392	0.99–1.02	0.667883	binary	0.897932
GrimAge_v1_acc	FEATTREMOR	Rest tremor present	0.982856	0.95–1.02	0.327094	binary	0.618169
GrimAge_v2_acc	FEATTREMOR	Rest tremor present	0.995671	0.97–1.03	0.771139	binary	0.976617
DunedinPACE_acc	FEATTREMOR	Rest tremor present	1.00582	0.99–1.02	0.530251	binary	0.812157
AltumAge_acc	NP3FRZGT_bin	UPDRS III – Freezing of gait	0.952545	0.88–1.03	0.220763	binary	0.504006
Horvathv1_acc	NP3FRZGT_bin	UPDRS III – Freezing of gait	0.953311	0.88–1.04	0.257135	binary	0.539589
Hannum_acc	NP3FRZGT_bin	UPDRS III – Freezing of gait	0.959829	0.87–1.06	0.407322	binary	0.684527
PhenoAge_acc	NP3FRZGT_bin	UPDRS III – Freezing of gait	0.966056	0.9–1.04	0.33135	binary	0.618169
GrimAge_v1_acc	NP3FRZGT_bin	UPDRS III – Freezing of gait	0.963217	0.84–1.11	0.603153	binary	0.87515
GrimAge_v2_acc	NP3FRZGT_bin	UPDRS III – Freezing of gait	0.929623	0.82–1.05	0.246071	binary	0.53169
DunedinPACE_acc	NP3FRZGT_bin	UPDRS III – Freezing of gait	0.938921	0.89–0.99	0.0216466	binary	0.163702
AltumAge_acc	NP3BRADY_ord	UPDRS III – Global bradykinesia	0.94861	0.89–1.02	0.13128	ordinal	0.41567
Horvathv1_acc	NP3BRADY_ord	UPDRS III – Global bradykinesia	0.904852	0.84–0.97	0.0047601	ordinal	0.0443055
Hannum_acc	NP3BRADY_ord	UPDRS III – Global bradykinesia	0.916768	0.85–0.99	0.034386	ordinal	0.23115
PhenoAge_acc	NP3BRADY_ord	UPDRS III – Global bradykinesia	0.983464	0.93–1.04	0.584422	ordinal	0.862378
GrimAge_v1_acc	NP3BRADY_ord	UPDRS III – Global bradykinesia	0.952782	0.87–1.05	0.323749	ordinal	0.618169
GrimAge_v2_acc	NP3BRADY_ord	UPDRS III – Global bradykinesia	0.963037	0.88–1.05	0.384537	ordinal	0.664039
DunedinPACE_acc	NP3BRADY_ord	UPDRS III – Global bradykinesia	0.926321	0.89–0.97	0.000327416	ordinal	0.00360157
AltumAge_acc	NP3GAIT_ord	UPDRS III – Gait	0.914906	0.84–1	0.0390409	ordinal	0.245745
Horvathv1_acc	NP3GAIT_ord	UPDRS III – Gait	0.987831	0.9–1.08	0.788409	ordinal	0.976617
Hannum_acc	NP3GAIT_ord	UPDRS III – Gait	1.01396	0.91–1.13	0.797566	ordinal	0.976617
PhenoAge_acc	NP3GAIT_ord	UPDRS III – Gait	0.987187	0.92–1.06	0.735116	ordinal	0.952397
GrimAge_v1_acc	NP3GAIT_ord	UPDRS III – Gait	1.0109	0.89–1.15	0.864918	ordinal	0.987312
GrimAge_v2_acc	NP3GAIT_ord	UPDRS III – Gait	1.00124	0.9–1.12	0.9824	ordinal	0.998352
DunedinPACE_acc	NP3GAIT_ord	UPDRS III – Gait	0.959181	0.91–1.01	0.147461	ordinal	0.424828
AltumAge_acc	NP3KTRML_ord	UPDRS III – Kinetic tremor (L)	0.990659	0.91–1.07	0.818052	ordinal	0.976617
Horvathv1_acc	NP3KTRML_ord	UPDRS III – Kinetic tremor (L)	0.995851	0.92–1.08	0.917514	ordinal	0.998352
Hannum_acc	NP3KTRML_ord	UPDRS III – Kinetic tremor (L)	0.97004	0.88–1.06	0.521673	ordinal	0.809262
PhenoAge_acc	NP3KTRML_ord	UPDRS III – Kinetic tremor (L)	1.01734	0.95–1.09	0.627419	ordinal	0.882763
GrimAge_v1_acc	NP3KTRML_ord	UPDRS III – Kinetic tremor (L)	1.07597	1.07–1.08	0	ordinal	0
GrimAge_v2_acc	NP3KTRML_ord	UPDRS III – Kinetic tremor (L)	0.996891	0.9–1.1	0.950441	ordinal	0.998352
DunedinPACE_acc	NP3KTRML_ord	UPDRS III – Kinetic tremor (L)	0.986528	0.94–1.03	0.572989	ordinal	0.855947
AltumAge_acc	NP3KTRMR_ord	UPDRS III – Kinetic tremor (R)	0.950019	0.89–1.02	0.155173	ordinal	0.426725
Horvathv1_acc	NP3KTRMR_ord	UPDRS III – Kinetic tremor (R)	0.96054	0.9–1.03	0.263105	ordinal	0.539589
Hannum_acc	NP3KTRMR_ord	UPDRS III – Kinetic tremor (R)	0.961393	0.88–1.04	0.351614	ordinal	0.625666
PhenoAge_acc	NP3KTRMR_ord	UPDRS III – Kinetic tremor (R)	0.958694	0.9–1.02	0.184257	ordinal	0.474363
GrimAge_v1_acc	NP3KTRMR_ord	UPDRS III – Kinetic tremor (R)	0.951664	0.86–1.05	0.332074	ordinal	0.618169
GrimAge_v2_acc	NP3KTRMR_ord	UPDRS III – Kinetic tremor (R)	0.946527	0.87–1.03	0.218893	ordinal	0.504006
DunedinPACE_acc	NP3KTRMR_ord	UPDRS III – Kinetic tremor (R)	0.970399	0.93–1.01	0.154833	ordinal	0.426725
AltumAge_acc	NP3PSTBL_ord	UPDRS III – Postural stability	0.8398	0.71–0.99	0.0426653	ordinal	0.245745
Horvathv1_acc	NP3PSTBL_ord	UPDRS III – Postural stability	0.845988	0.72–1	0.0487429	ordinal	0.245745
Hannum_acc	NP3PSTBL_ord	UPDRS III – Postural stability	0.975693	0.97–0.98	1.23522e-15	ordinal	1.86827e-14
PhenoAge_acc	NP3PSTBL_ord	UPDRS III – Postural stability	0.989771	0.98–1	0.00171302	ordinal	0.0172729
GrimAge_v1_acc	NP3PSTBL_ord	UPDRS III – Postural stability	0.963438	0.77–1.2	0.739878	ordinal	0.952397
GrimAge_v2_acc	NP3PSTBL_ord	UPDRS III – Postural stability		NA–NA		ordinal
DunedinPACE_acc	NP3PSTBL_ord	UPDRS III – Postural stability	0.876782	0.87–0.88	0	ordinal	0
AltumAge_acc	NP3RIGLL_ord	Rigidity – L lower extremity	0.987865	0.93–1.05	0.699808	ordinal	0.930514
Horvathv1_acc	NP3RIGLL_ord	Rigidity – L lower extremity	0.995227	0.94–1.06	0.880389	ordinal	0.99558
Hannum_acc	NP3RIGLL_ord	Rigidity – L lower extremity	0.999923	0.93–1.08	0.998352	ordinal	0.998352
PhenoAge_acc	NP3RIGLL_ord	Rigidity – L lower extremity	1.02108	0.97–1.08	0.45036	ordinal	0.7364
GrimAge_v1_acc	NP3RIGLL_ord	Rigidity – L lower extremity	1.02337	0.94–1.12	0.607542	ordinal	0.87515
GrimAge_v2_acc	NP3RIGLL_ord	Rigidity – L lower extremity	1.00402	0.93–1.08	0.91898	ordinal	0.998352
DunedinPACE_acc	NP3RIGLL_ord	Rigidity – L lower extremity	0.997959	0.96–1.04	0.912853	ordinal	0.998352
AltumAge_acc	NP3RIGLU_ord	Rigidity – L upper extremity	1.00254	0.94–1.07	0.942457	ordinal	0.998352
Horvathv1_acc	NP3RIGLU_ord	Rigidity – L upper extremity	0.992118	0.92–1.06	0.826044	ordinal	0.976617
Hannum_acc	NP3RIGLU_ord	Rigidity – L upper extremity	1.03712	0.95–1.13	0.389643	ordinal	0.664039
PhenoAge_acc	NP3RIGLU_ord	Rigidity – L upper extremity	1.04759	0.99–1.11	0.137412	ordinal	0.41567
GrimAge_v1_acc	NP3RIGLU_ord	Rigidity – L upper extremity	1.0584	0.96–1.16	0.23706	ordinal	0.525914
GrimAge_v2_acc	NP3RIGLU_ord	Rigidity – L upper extremity	1.05457	0.97–1.15	0.239052	ordinal	0.525914
DunedinPACE_acc	NP3RIGLU_ord	Rigidity – L upper extremity	1.02864	0.99–1.07	0.196227	ordinal	0.484816
AltumAge_acc	NP3RIGN_ord	Rigidity – Neck	0.951481	0.9–1.01	0.0826715	ordinal	0.312602
Horvathv1_acc	NP3RIGN_ord	Rigidity – Neck	0.959002	0.91–1.01	0.135442	ordinal	0.41567
Hannum_acc	NP3RIGN_ord	Rigidity – Neck	0.946256	0.89–1.01	0.0932695	ordinal	0.33193
PhenoAge_acc	NP3RIGN_ord	Rigidity – Neck	1.01759	0.97–1.07	0.48844	ordinal	0.777648
GrimAge_v1_acc	NP3RIGN_ord	Rigidity – Neck	0.982436	0.91–1.06	0.654784	ordinal	0.897932
GrimAge_v2_acc	NP3RIGN_ord	Rigidity – Neck	0.979503	0.91–1.05	0.552975	ordinal	0.836374
DunedinPACE_acc	NP3RIGN_ord	Rigidity – Neck	0.969778	0.94–1	0.0644319	ordinal	0.268837
AltumAge_acc	NP3RIGRL_ord	Rigidity – R lower extremity	0.936824	0.87–1.01	0.0697347	ordinal	0.281263
Horvathv1_acc	NP3RIGRL_ord	Rigidity – R lower extremity	0.946512	0.88–1.02	0.124327	ordinal	0.406584
Hannum_acc	NP3RIGRL_ord	Rigidity – R lower extremity	0.970511	0.89–1.05	0.477049	ordinal	0.769638
PhenoAge_acc	NP3RIGRL_ord	Rigidity – R lower extremity	1.00682	0.95–1.07	0.824827	ordinal	0.976617
GrimAge_v1_acc	NP3RIGRL_ord	Rigidity – R lower extremity	0.931279	0.84–1.03	0.16475	ordinal	0.442994
GrimAge_v2_acc	NP3RIGRL_ord	Rigidity – R lower extremity	0.944682	0.86–1.03	0.207527	ordinal	0.492369
DunedinPACE_acc	NP3RIGRL_ord	Rigidity – R lower extremity	0.95918	0.92–1	0.0448521	ordinal	0.245745
AltumAge_acc	NP3RIGRU_ord	Rigidity – R upper extremity	0.925488	0.87–0.98	0.0107817	ordinal	0.0931851
Horvathv1_acc	NP3RIGRU_ord	Rigidity – R upper extremity	0.937094	0.88–0.99	0.0309066	ordinal	0.219982
Hannum_acc	NP3RIGRU_ord	Rigidity – R upper extremity	0.943782	0.88–1.01	0.0994107	ordinal	0.33413
PhenoAge_acc	NP3RIGRU_ord	Rigidity – R upper extremity	0.970804	0.92–1.02	0.25869	ordinal	0.539589
GrimAge_v1_acc	NP3RIGRU_ord	Rigidity – R upper extremity	0.926139	0.85–1	0.0641466	ordinal	0.268837
GrimAge_v2_acc	NP3RIGRU_ord	Rigidity – R upper extremity	0.954069	0.89–1.02	0.19874	ordinal	0.484816
DunedinPACE_acc	NP3RIGRU_ord	Rigidity – R upper extremity	0.968994	0.94–1	0.0725977	ordinal	0.283365
AltumAge_acc	NP3RTCON_ord	UPDRS III – Rest tremor constancy	1.00799	0.93–1.09	0.849057	ordinal	0.978437
Horvathv1_acc	NP3RTCON_ord	UPDRS III – Rest tremor constancy	0.985153	0.91–1.07	0.726926	ordinal	0.952397
Hannum_acc	NP3RTCON_ord	UPDRS III – Rest tremor constancy	0.995888	0.9–1.1	0.93387	ordinal	0.998352
PhenoAge_acc	NP3RTCON_ord	UPDRS III – Rest tremor constancy	1.0076	0.94–1.08	0.836834	ordinal	0.976617
GrimAge_v1_acc	NP3RTCON_ord	UPDRS III – Rest tremor constancy	0.954192	0.85–1.07	0.429373	ordinal	0.7117
GrimAge_v2_acc	NP3RTCON_ord	UPDRS III – Rest tremor constancy	0.944789	0.85–1.05	0.281113	ordinal	0.557618
DunedinPACE_acc	NP3RTCON_ord	UPDRS III – Rest tremor constancy	0.970842	0.92–1.02	0.268498	ordinal	0.54147
AltumAge_acc	NHY_ord	Hoehn & Yahr stage		NA–NA		ordinal
Horvathv1_acc	NHY_ord	Hoehn & Yahr stage		NA–NA		ordinal
Hannum_acc	NHY_ord	Hoehn & Yahr stage		NA–NA		ordinal
PhenoAge_acc	NHY_ord	Hoehn & Yahr stage	0.973983	0.97–0.97	0	ordinal	0
GrimAge_v1_acc	NHY_ord	Hoehn & Yahr stage	0.937936	0.94–0.94	0	ordinal	0
GrimAge_v2_acc	NHY_ord	Hoehn & Yahr stage	0.953258	0.83–1.1	0.516013	ordinal	0.809262
DunedinPACE_acc	NHY_ord	Hoehn & Yahr stage		NA–NA		ordinal
AltumAge_acc	NP3PTRML_ord	UPDRS III – Postural tremor (L)	1.05616	0.98–1.14	0.177887	ordinal	0.46792
Horvathv1_acc	NP3PTRML_ord	UPDRS III – Postural tremor (L)	1.08207	1–1.17	0.0529796	ordinal	0.2473
Hannum_acc	NP3PTRML_ord	UPDRS III – Postural tremor (L)	1.10367	1–1.22	0.0463858	ordinal	0.245745
PhenoAge_acc	NP3PTRML_ord	UPDRS III – Postural tremor (L)	1.0688	1–1.15	0.0634897	ordinal	0.268837
GrimAge_v1_acc	NP3PTRML_ord	UPDRS III – Postural tremor (L)	1.12198	1–1.26	0.0481262	ordinal	0.245745
GrimAge_v2_acc	NP3PTRML_ord	UPDRS III – Postural tremor (L)	1.05134	1.05–1.06	1.87202e-148	ordinal	4.53028e-147
DunedinPACE_acc	NP3PTRML_ord	UPDRS III – Postural tremor (L)	1.01678	1.01–1.02	3.95632e-22	ordinal	7.97858e-21
AltumAge_acc	NP3PTRMR_ord	UPDRS III – Postural tremor (R)	0.958258	0.95–0.97	2.15187e-13	ordinal	2.89307e-12
Horvathv1_acc	NP3PTRMR_ord	UPDRS III – Postural tremor (R)	0.983536	0.98–0.99	6.66153e-11	ordinal	8.06046e-10
Hannum_acc	NP3PTRMR_ord	UPDRS III – Postural tremor (R)	1.02278	1.02–1.03	5.36981e-20	ordinal	9.28209e-19
PhenoAge_acc	NP3PTRMR_ord	UPDRS III – Postural tremor (R)	1.00881	0.94–1.08	0.808213	ordinal	0.976617
GrimAge_v1_acc	NP3PTRMR_ord	UPDRS III – Postural tremor (R)	0.999566	0.9–1.11	0.993775	ordinal	0.998352
GrimAge_v2_acc	NP3PTRMR_ord	UPDRS III – Postural tremor (R)	0.987667	0.9–1.09	0.797485	ordinal	0.976617
DunedinPACE_acc	NP3PTRMR_ord	UPDRS III – Postural tremor (R)	0.971591	0.93–1.02	0.200337	ordinal	0.484816

### Sheet: Table S9
Table S9.Association of epigenetic aging clocks with motor functions in females using repeated measure data.
Clock	Outcome	Motor_function	OR	95_CI	P	Model	P_FDR
AltumAge_acc	FEATBRADY	Bradykinesia present	0.97741	0.94–1.01	0.235164	binary	0.782365
Horvathv1_acc	FEATBRADY	Bradykinesia present	0.997371	0.96–1.04	0.895914	binary	0.95199
Hannum_acc	FEATBRADY	Bradykinesia present	0.985571	0.95–1.02	0.374972	binary	0.817206
PhenoAge_acc	FEATBRADY	Bradykinesia present	1.00376	0.98–1.03	0.754073	binary	0.925858
GrimAge_v1_acc	FEATBRADY	Bradykinesia present	0.997836	0.95–1.05	0.932702	binary	0.977027
GrimAge_v2_acc	FEATBRADY	Bradykinesia present	1.00169	0.96–1.05	0.938256	binary	0.977027
DunedinPACE_acc	FEATBRADY	Bradykinesia present	0.995068	0.96–1.03	0.753542	binary	0.925858
AltumAge_acc	FEATPOSINS	Postural instability	1.01619	0.98–1.06	0.437499	binary	0.817206
Horvathv1_acc	FEATPOSINS	Postural instability	0.96266	0.92–1.01	0.0887356	binary	0.465862
Hannum_acc	FEATPOSINS	Postural instability	0.980135	0.94–1.02	0.359565	binary	0.817206
PhenoAge_acc	FEATPOSINS	Postural instability	0.978607	0.95–1.01	0.195687	binary	0.759188
GrimAge_v1_acc	FEATPOSINS	Postural instability	0.966482	0.92–1.02	0.210885	binary	0.759188
GrimAge_v2_acc	FEATPOSINS	Postural instability	0.971886	0.93–1.02	0.223147	binary	0.781013
DunedinPACE_acc	FEATPOSINS	Postural instability	0.986805	0.96–1.02	0.408966	binary	0.817206
AltumAge_acc	FEATTREMOR	Rest tremor present	1.03798	1–1.07	0.0279966	binary	0.25197
Horvathv1_acc	FEATTREMOR	Rest tremor present	0.974459	0.94–1.01	0.194759	binary	0.759188
Hannum_acc	FEATTREMOR	Rest tremor present	0.994746	0.96–1.03	0.771863	binary	0.925858
PhenoAge_acc	FEATTREMOR	Rest tremor present	1.01162	0.98–1.04	0.413877	binary	0.817206
GrimAge_v1_acc	FEATTREMOR	Rest tremor present	0.999889	0.95–1.05	0.996676	binary	0.996676
GrimAge_v2_acc	FEATTREMOR	Rest tremor present	1.00568	0.96–1.05	0.800725	binary	0.925858
DunedinPACE_acc	FEATTREMOR	Rest tremor present	0.983464	0.95–1.02	0.310032	binary	0.790759
AltumAge_acc	NP3FRZGT_bin	UPDRS III – Freezing of gait	0.927725	0.86–1	0.0563266	binary	0.33832
Horvathv1_acc	NP3FRZGT_bin	UPDRS III – Freezing of gait	0.890281	0.79–1	0.0476399	binary	0.328299
Hannum_acc	NP3FRZGT_bin	UPDRS III – Freezing of gait	1.02744	0.9–1.17	0.68393	binary	0.925858
PhenoAge_acc	NP3FRZGT_bin	UPDRS III – Freezing of gait	1.01056	0.91–1.12	0.846545	binary	0.92862
GrimAge_v1_acc	NP3FRZGT_bin	UPDRS III – Freezing of gait	0.958567	0.81–1.13	0.615334	binary	0.901536
GrimAge_v2_acc	NP3FRZGT_bin	UPDRS III – Freezing of gait	0.946958	0.79–1.13	0.550063	binary	0.86635
DunedinPACE_acc	NP3FRZGT_bin	UPDRS III – Freezing of gait	0.972399	0.9–1.05	0.454004	binary	0.817206
AltumAge_acc	NP3BRADY_ord	UPDRS III – Global bradykinesia	0.9198	0.84–1.01	0.0725524	ordinal	0.397461
Horvathv1_acc	NP3BRADY_ord	UPDRS III – Global bradykinesia	0.886006	0.8–0.98	0.0135554	ordinal	0.136557
Hannum_acc	NP3BRADY_ord	UPDRS III – Global bradykinesia	0.896216	0.8–1	0.0563867	ordinal	0.33832
PhenoAge_acc	NP3BRADY_ord	UPDRS III – Global bradykinesia	0.982821	0.91–1.07	0.678081	ordinal	0.925858
GrimAge_v1_acc	NP3BRADY_ord	UPDRS III – Global bradykinesia	0.938818	0.83–1.06	0.305588	ordinal	0.790759
GrimAge_v2_acc	NP3BRADY_ord	UPDRS III – Global bradykinesia	0.958652	0.86–1.07	0.450741	ordinal	0.817206
DunedinPACE_acc	NP3BRADY_ord	UPDRS III – Global bradykinesia	0.915744	0.86–0.97	0.0042156	ordinal	0.0531166
AltumAge_acc	NP3GAIT_ord	UPDRS III – Gait	0.868814	0.78–0.97	0.012202	ordinal	0.136557
Horvathv1_acc	NP3GAIT_ord	UPDRS III – Gait	0.988996	0.88–1.11	0.852979	ordinal	0.92862
Hannum_acc	NP3GAIT_ord	UPDRS III – Gait	1.01798	0.88–1.18	0.815637	ordinal	0.925858
PhenoAge_acc	NP3GAIT_ord	UPDRS III – Gait	0.965906	0.87–1.07	0.505903	ordinal	0.854014
GrimAge_v1_acc	NP3GAIT_ord	UPDRS III – Gait	1.07006	0.91–1.25	0.397477	ordinal	0.817206
GrimAge_v2_acc	NP3GAIT_ord	UPDRS III – Gait	1.05645	0.92–1.21	0.436616	ordinal	0.817206
DunedinPACE_acc	NP3GAIT_ord	UPDRS III – Gait	1.00528	0.93–1.09	0.899101	ordinal	0.95199
AltumAge_acc	NP3KTRML_ord	UPDRS III – Kinetic tremor (L)	1.02029	0.91–1.15	0.737897	ordinal	0.925858
Horvathv1_acc	NP3KTRML_ord	UPDRS III – Kinetic tremor (L)	0.94789	0.83–1.08	0.4178	ordinal	0.817206
Hannum_acc	NP3KTRML_ord	UPDRS III – Kinetic tremor (L)	0.997998	0.86–1.16	0.979312	ordinal	0.991446
PhenoAge_acc	NP3KTRML_ord	UPDRS III – Kinetic tremor (L)	0.9762	0.88–1.09	0.662701	ordinal	0.925858
GrimAge_v1_acc	NP3KTRML_ord	UPDRS III – Kinetic tremor (L)	1.02821	0.88–1.21	0.735399	ordinal	0.925858
GrimAge_v2_acc	NP3KTRML_ord	UPDRS III – Kinetic tremor (L)	0.974541	0.84–1.13	0.731412	ordinal	0.925858
DunedinPACE_acc	NP3KTRML_ord	UPDRS III – Kinetic tremor (L)	1.02735	0.95–1.11	0.503643	ordinal	0.854014
AltumAge_acc	NP3KTRMR_ord	UPDRS III – Kinetic tremor (R)	0.937107	0.84–1.04	0.240485	ordinal	0.782365
Horvathv1_acc	NP3KTRMR_ord	UPDRS III – Kinetic tremor (R)	0.943349	0.84–1.06	0.332621	ordinal	0.790759
Hannum_acc	NP3KTRMR_ord	UPDRS III – Kinetic tremor (R)	0.933705	0.81–1.07	0.332354	ordinal	0.790759
PhenoAge_acc	NP3KTRMR_ord	UPDRS III – Kinetic tremor (R)	0.877824	0.78–0.99	0.038962	ordinal	0.288777
GrimAge_v1_acc	NP3KTRMR_ord	UPDRS III – Kinetic tremor (R)	0.964538	0.82–1.13	0.651654	ordinal	0.925858
GrimAge_v2_acc	NP3KTRMR_ord	UPDRS III – Kinetic tremor (R)	0.955835	0.83–1.1	0.534411	ordinal	0.863279
DunedinPACE_acc	NP3KTRMR_ord	UPDRS III – Kinetic tremor (R)	0.988538	0.92–1.07	0.765544	ordinal	0.925858
AltumAge_acc	NP3PSTBL_ord	UPDRS III – Postural stability	0.807698	0.68–0.96	0.0140892	ordinal	0.136557
Horvathv1_acc	NP3PSTBL_ord	UPDRS III – Postural stability	0.857967	0.85–0.86	0	ordinal	0
Hannum_acc	NP3PSTBL_ord	UPDRS III – Postural stability	0.88511	0.74–1.06	0.195515	ordinal	0.759188
PhenoAge_acc	NP3PSTBL_ord	UPDRS III – Postural stability	0.977432	0.83–1.16	0.790617	ordinal	0.925858
GrimAge_v1_acc	NP3PSTBL_ord	UPDRS III – Postural stability	0.908719	0.9–0.92	1.19136e-109	ordinal	2.50185e-108
GrimAge_v2_acc	NP3PSTBL_ord	UPDRS III – Postural stability	0.961096	0.76–1.22	0.744633	ordinal	0.925858
DunedinPACE_acc	NP3PSTBL_ord	UPDRS III – Postural stability	0.879431	0.88–0.88	0	ordinal	0
AltumAge_acc	NP3RIGLL_ord	Rigidity – L lower extremity	0.960125	0.88–1.05	0.365718	ordinal	0.817206
Horvathv1_acc	NP3RIGLL_ord	Rigidity – L lower extremity	1.00316	0.91–1.1	0.946919	ordinal	0.977965
Hannum_acc	NP3RIGLL_ord	Rigidity – L lower extremity	0.966029	0.86–1.08	0.543668	ordinal	0.86635
PhenoAge_acc	NP3RIGLL_ord	Rigidity – L lower extremity	1.03371	0.95–1.12	0.429369	ordinal	0.817206
GrimAge_v1_acc	NP3RIGLL_ord	Rigidity – L lower extremity	1.08655	0.96–1.23	0.200827	ordinal	0.759188
GrimAge_v2_acc	NP3RIGLL_ord	Rigidity – L lower extremity	1.05373	0.94–1.18	0.362243	ordinal	0.817206
DunedinPACE_acc	NP3RIGLL_ord	Rigidity – L lower extremity	1.01943	0.96–1.08	0.532186	ordinal	0.863279
AltumAge_acc	NP3RIGLU_ord	Rigidity – L upper extremity	0.986965	0.9–1.08	0.783442	ordinal	0.925858
Horvathv1_acc	NP3RIGLU_ord	Rigidity – L upper extremity	0.949491	0.86–1.05	0.321774	ordinal	0.790759
Hannum_acc	NP3RIGLU_ord	Rigidity – L upper extremity	1.04479	0.92–1.18	0.493615	ordinal	0.854014
PhenoAge_acc	NP3RIGLU_ord	Rigidity – L upper extremity	1.05534	0.96–1.16	0.24232	ordinal	0.782365
GrimAge_v1_acc	NP3RIGLU_ord	Rigidity – L upper extremity	1.0606	0.92–1.22	0.418526	ordinal	0.817206
GrimAge_v2_acc	NP3RIGLU_ord	Rigidity – L upper extremity	1.05905	0.93–1.2	0.378245	ordinal	0.817206
DunedinPACE_acc	NP3RIGLU_ord	Rigidity – L upper extremity	1.04527	1.04–1.05	6.63027e-282	ordinal	1.67083e-280
AltumAge_acc	NP3RIGN_ord	Rigidity – Neck	0.942872	0.86–1.03	0.204984	ordinal	0.759188
Horvathv1_acc	NP3RIGN_ord	Rigidity – Neck	0.953898	0.87–1.05	0.328792	ordinal	0.790759
Hannum_acc	NP3RIGN_ord	Rigidity – Neck	0.962768	0.86–1.08	0.517511	ordinal	0.857978
PhenoAge_acc	NP3RIGN_ord	Rigidity – Neck	1.02217	0.94–1.11	0.608079	ordinal	0.901387
GrimAge_v1_acc	NP3RIGN_ord	Rigidity – Neck	0.9884	0.87–1.12	0.85548	ordinal	0.92862
GrimAge_v2_acc	NP3RIGN_ord	Rigidity – Neck	0.988845	0.88–1.11	0.84531	ordinal	0.92862
DunedinPACE_acc	NP3RIGN_ord	Rigidity – Neck	0.991238	0.93–1.05	0.777431	ordinal	0.925858
AltumAge_acc	NP3RIGRL_ord	Rigidity – R lower extremity	0.953233	0.87–1.05	0.308054	ordinal	0.790759
Horvathv1_acc	NP3RIGRL_ord	Rigidity – R lower extremity	0.985607	0.9–1.08	0.76135	ordinal	0.925858
Hannum_acc	NP3RIGRL_ord	Rigidity – R lower extremity	0.96904	0.86–1.09	0.593622	ordinal	0.890433
PhenoAge_acc	NP3RIGRL_ord	Rigidity – R lower extremity	1.00726	0.93–1.09	0.86229	ordinal	0.92862
GrimAge_v1_acc	NP3RIGRL_ord	Rigidity – R lower extremity	0.951878	0.84–1.08	0.445396	ordinal	0.817206
GrimAge_v2_acc	NP3RIGRL_ord	Rigidity – R lower extremity	0.944423	0.84–1.06	0.325965	ordinal	0.790759
DunedinPACE_acc	NP3RIGRL_ord	Rigidity – R lower extremity	0.983616	0.93–1.04	0.590114	ordinal	0.890433
AltumAge_acc	NP3RIGRU_ord	Rigidity – R upper extremity	0.957341	0.89–1.03	0.25222	ordinal	0.782365
Horvathv1_acc	NP3RIGRU_ord	Rigidity – R upper extremity	0.98621	0.91–1.07	0.72971	ordinal	0.925858
Hannum_acc	NP3RIGRU_ord	Rigidity – R upper extremity	1.02458	0.93–1.13	0.62304	ordinal	0.902334
PhenoAge_acc	NP3RIGRU_ord	Rigidity – R upper extremity	1.00188	0.93–1.08	0.958564	ordinal	0.981943
GrimAge_v1_acc	NP3RIGRU_ord	Rigidity – R upper extremity	0.926711	0.84–1.03	0.143984	ordinal	0.671925
GrimAge_v2_acc	NP3RIGRU_ord	Rigidity – R upper extremity	0.947777	0.86–1.04	0.254579	ordinal	0.782365
DunedinPACE_acc	NP3RIGRU_ord	Rigidity – R upper extremity	1.00983	0.96–1.06	0.706664	ordinal	0.925858
AltumAge_acc	NP3RTCON_ord	UPDRS III – Rest tremor constancy	0.989332	0.89–1.1	0.840996	ordinal	0.92862
Horvathv1_acc	NP3RTCON_ord	UPDRS III – Rest tremor constancy	0.928899	0.83–1.04	0.209207	ordinal	0.759188
Hannum_acc	NP3RTCON_ord	UPDRS III – Rest tremor constancy	0.962174	0.84–1.1	0.57748	ordinal	0.887466
PhenoAge_acc	NP3RTCON_ord	UPDRS III – Rest tremor constancy	0.98818	0.89–1.09	0.814713	ordinal	0.925858
GrimAge_v1_acc	NP3RTCON_ord	UPDRS III – Rest tremor constancy	0.895424	0.77–1.04	0.139199	ordinal	0.671925
GrimAge_v2_acc	NP3RTCON_ord	UPDRS III – Rest tremor constancy	0.891052	0.78–1.02	0.094381	ordinal	0.47568
DunedinPACE_acc	NP3RTCON_ord	UPDRS III – Rest tremor constancy	0.92613	0.85–1	0.0637653	ordinal	0.365202
AltumAge_acc	NHY_ord	Hoehn & Yahr stage	0.873455	0.76–1	0.0495055	ordinal	0.328299
Horvathv1_acc	NHY_ord	Hoehn & Yahr stage	0.847889	0.73–0.99	0.0351789	ordinal	0.277034
Hannum_acc	NHY_ord	Hoehn & Yahr stage	1.08144	1.08–1.08	0	ordinal	0
PhenoAge_acc	NHY_ord	Hoehn & Yahr stage	0.972746	0.85–1.12	0.698385	ordinal	0.925858
GrimAge_v1_acc	NHY_ord	Hoehn & Yahr stage	0.887341	0.71–1.11	0.294273	ordinal	0.790759
GrimAge_v2_acc	NHY_ord	Hoehn & Yahr stage	0.9052	0.9–0.91	0	ordinal	0
DunedinPACE_acc	NHY_ord	Hoehn & Yahr stage	0.896336	0.81–0.99	0.0329042	ordinal	0.276396
AltumAge_acc	NP3PTRML_ord	UPDRS III – Postural tremor (L)	0.997158	0.99–1	0.283137	ordinal	0.790759
Horvathv1_acc	NP3PTRML_ord	UPDRS III – Postural tremor (L)	0.918165	0.81–1.04	0.18277	ordinal	0.759188
Hannum_acc	NP3PTRML_ord	UPDRS III – Postural tremor (L)	1.03212	1.03–1.04	1.78268e-35	ordinal	3.20883e-34
PhenoAge_acc	NP3PTRML_ord	UPDRS III – Postural tremor (L)	0.961771	0.86–1.07	0.48409	ordinal	0.854014
GrimAge_v1_acc	NP3PTRML_ord	UPDRS III – Postural tremor (L)	0.997321	0.99–1	0.29577	ordinal	0.790759
GrimAge_v2_acc	NP3PTRML_ord	UPDRS III – Postural tremor (L)	0.958484	0.83–1.11	0.577557	ordinal	0.887466
DunedinPACE_acc	NP3PTRML_ord	UPDRS III – Postural tremor (L)	0.974354	0.9–1.05	0.508342	ordinal	0.854014
AltumAge_acc	NP3PTRMR_ord	UPDRS III – Postural tremor (R)	0.998638	0.88–1.14	0.983578	ordinal	0.991446
Horvathv1_acc	NP3PTRMR_ord	UPDRS III – Postural tremor (R)	0.969206	0.96–0.98	1.2884e-23	ordinal	2.02922e-22
Hannum_acc	NP3PTRMR_ord	UPDRS III – Postural tremor (R)	1.11295	0.9–1.38	0.330294	ordinal	0.790759
PhenoAge_acc	NP3PTRMR_ord	UPDRS III – Postural tremor (R)	0.948442	0.83–1.09	0.440648	ordinal	0.817206
GrimAge_v1_acc	NP3PTRMR_ord	UPDRS III – Postural tremor (R)	1.06424	0.8–1.41	0.667042	ordinal	0.925858
GrimAge_v2_acc	NP3PTRMR_ord	UPDRS III – Postural tremor (R)	1.02464	0.84–1.25	0.810056	ordinal	0.925858
DunedinPACE_acc	NP3PTRMR_ord	UPDRS III – Postural tremor (R)	0.99339	0.99–1	0.00314694	ordinal	0.0440571

### Sheet: Table S10
Table S10. Association of epigenetic aging clocks with motor functions in males using repeated measure data.
Clock	Outcome	Motor_function	OR	95_CI	P	Model	P_FDR
AltumAge_acc	FEATBRADY	Bradykinesia present	1.0269	1–1.05	0.0493051	binary	0.241679
Horvathv1_acc	FEATBRADY	Bradykinesia present	1.03828	1–1.07	0.0249707	binary	0.148635
Hannum_acc	FEATBRADY	Bradykinesia present	1.01858	0.99–1.05	0.278002	binary	0.599143
PhenoAge_acc	FEATBRADY	Bradykinesia present	0.992896	0.96–1.02	0.657937	binary	0.839352
GrimAge_v1_acc	FEATBRADY	Bradykinesia present	0.999509	0.95–1.05	0.985156	binary	0.988661
GrimAge_v2_acc	FEATBRADY	Bradykinesia present	1.00121	0.96–1.04	0.953561	binary	0.985084
DunedinPACE_acc	FEATBRADY	Bradykinesia present	1.01663	0.99–1.04	0.164175	binary	0.489218
AltumAge_acc	FEATPOSINS	Postural instability	1.02356	0.99–1.06	0.154697	binary	0.483427
Horvathv1_acc	FEATPOSINS	Postural instability	1.03239	1–1.07	0.0502691	binary	0.241679
Hannum_acc	FEATPOSINS	Postural instability	1.01249	0.98–1.04	0.433221	binary	0.824612
PhenoAge_acc	FEATPOSINS	Postural instability	0.99788	0.97–1.02	0.86774	binary	0.935064
GrimAge_v1_acc	FEATPOSINS	Postural instability	0.964651	0.92–1.01	0.130089	binary	0.451698
GrimAge_v2_acc	FEATPOSINS	Postural instability	0.984624	0.95–1.02	0.443665	binary	0.824612
DunedinPACE_acc	FEATPOSINS	Postural instability	1.00736	0.99–1.03	0.502705	binary	0.824612
AltumAge_acc	FEATTREMOR	Rest tremor present	1.01962	0.99–1.05	0.182349	binary	0.506526
Horvathv1_acc	FEATTREMOR	Rest tremor present	1.01689	0.99–1.05	0.239281	binary	0.556672
Hannum_acc	FEATTREMOR	Rest tremor present	1.02282	0.99–1.05	0.120826	binary	0.444213
PhenoAge_acc	FEATTREMOR	Rest tremor present	0.998449	0.98–1.02	0.896382	binary	0.948478
GrimAge_v1_acc	FEATTREMOR	Rest tremor present	0.969932	0.93–1.02	0.194336	binary	0.516852
GrimAge_v2_acc	FEATTREMOR	Rest tremor present	0.988274	0.95–1.03	0.55547	binary	0.824612
DunedinPACE_acc	FEATTREMOR	Rest tremor present	1.01776	1–1.04	0.115864	binary	0.444213
AltumAge_acc	NP3FRZGT_bin	UPDRS III – Freezing of gait	0.95163	0.82–1.1	0.511831	binary	0.824612
Horvathv1_acc	NP3FRZGT_bin	UPDRS III – Freezing of gait	1.01214	0.91–1.12	0.822938	binary	0.932437
Hannum_acc	NP3FRZGT_bin	UPDRS III – Freezing of gait	0.949156	0.8–1.12	0.543714	binary	0.824612
PhenoAge_acc	NP3FRZGT_bin	UPDRS III – Freezing of gait	Inf	Inf–Inf	0.000235108	binary	0.00244904
GrimAge_v1_acc	NP3FRZGT_bin	UPDRS III – Freezing of gait	Inf	0–Inf	0.19885	binary	0.517783
GrimAge_v2_acc	NP3FRZGT_bin	UPDRS III – Freezing of gait	Inf	0–Inf	0.852925	binary	0.932437
DunedinPACE_acc	NP3FRZGT_bin	UPDRS III – Freezing of gait	0.934425	0.85–1.03	0.153899	binary	0.483427
AltumAge_acc	NP3BRADY_ord	UPDRS III – Global bradykinesia	0.984508	0.89–1.09	0.765225	ordinal	0.921193
Horvathv1_acc	NP3BRADY_ord	UPDRS III – Global bradykinesia	0.922806	0.92–0.93	6.69112e-153	ordinal	1.67278e-151
Hannum_acc	NP3BRADY_ord	UPDRS III – Global bradykinesia	0.920935	0.82–1.04	0.169651	ordinal	0.493171
PhenoAge_acc	NP3BRADY_ord	UPDRS III – Global bradykinesia	0.979623	0.9–1.07	0.644711	ordinal	0.839352
GrimAge_v1_acc	NP3BRADY_ord	UPDRS III – Global bradykinesia	0.955798	0.82–1.11	0.551292	ordinal	0.824612
GrimAge_v2_acc	NP3BRADY_ord	UPDRS III – Global bradykinesia	0.956522	0.84–1.09	0.502887	ordinal	0.824612
DunedinPACE_acc	NP3BRADY_ord	UPDRS III – Global bradykinesia	0.928405	0.87–0.99	0.0149323	ordinal	0.0982385
AltumAge_acc	NP3GAIT_ord	UPDRS III – Gait	0.96722	0.84–1.11	0.630312	ordinal	0.838181
Horvathv1_acc	NP3GAIT_ord	UPDRS III – Gait	0.98678	0.85–1.14	0.856251	ordinal	0.932437
Hannum_acc	NP3GAIT_ord	UPDRS III – Gait	1.01228	0.86–1.19	0.884807	ordinal	0.945307
PhenoAge_acc	NP3GAIT_ord	UPDRS III – Gait	1.01296	1.01–1.02	9.03334e-21	ordinal	1.12917e-19
GrimAge_v1_acc	NP3GAIT_ord	UPDRS III – Gait	0.944447	0.77–1.16	0.589532	ordinal	0.824612
GrimAge_v2_acc	NP3GAIT_ord	UPDRS III – Gait	0.945599	0.79–1.13	0.544556	ordinal	0.824612
DunedinPACE_acc	NP3GAIT_ord	UPDRS III – Gait	0.920356	0.84–1.01	0.066346	ordinal	0.307157
AltumAge_acc	NP3KTRML_ord	UPDRS III – Kinetic tremor (L)	0.969337	0.87–1.08	0.564113	ordinal	0.824612
Horvathv1_acc	NP3KTRML_ord	UPDRS III – Kinetic tremor (L)	1.02707	0.93–1.14	0.605135	ordinal	0.824612
Hannum_acc	NP3KTRML_ord	UPDRS III – Kinetic tremor (L)	0.955633	0.85–1.07	0.44614	ordinal	0.824612
PhenoAge_acc	NP3KTRML_ord	UPDRS III – Kinetic tremor (L)	1.03873	1.04–1.04	6.52662e-96	ordinal	1.35971e-94
GrimAge_v1_acc	NP3KTRML_ord	UPDRS III – Kinetic tremor (L)	1.11349	0.95–1.3	0.178665	ordinal	0.506526
GrimAge_v2_acc	NP3KTRML_ord	UPDRS III – Kinetic tremor (L)	1.01809	1.01–1.02	1.34425e-22	ordinal	1.86701e-21
DunedinPACE_acc	NP3KTRML_ord	UPDRS III – Kinetic tremor (L)	0.970484	0.92–1.03	0.305177	ordinal	0.646562
AltumAge_acc	NP3KTRMR_ord	UPDRS III – Kinetic tremor (R)	0.956964	0.87–1.05	0.337908	ordinal	0.703975
Horvathv1_acc	NP3KTRMR_ord	UPDRS III – Kinetic tremor (R)	0.969296	0.89–1.06	0.477452	ordinal	0.824612
Hannum_acc	NP3KTRMR_ord	UPDRS III – Kinetic tremor (R)	0.971079	0.88–1.07	0.567674	ordinal	0.824612
PhenoAge_acc	NP3KTRMR_ord	UPDRS III – Kinetic tremor (R)	0.996104	0.92–1.07	0.919007	ordinal	0.957299
GrimAge_v1_acc	NP3KTRMR_ord	UPDRS III – Kinetic tremor (R)	0.941591	0.83–1.07	0.35309	ordinal	0.718932
GrimAge_v2_acc	NP3KTRMR_ord	UPDRS III – Kinetic tremor (R)	0.940639	0.84–1.05	0.27012	ordinal	0.592368
DunedinPACE_acc	NP3KTRMR_ord	UPDRS III – Kinetic tremor (R)	0.964597	0.92–1.01	0.146273	ordinal	0.481162
AltumAge_acc	NP3PSTBL_ord	UPDRS III – Postural stability	0.857466	0.66–1.11	0.237377	ordinal	0.556672
Horvathv1_acc	NP3PSTBL_ord	UPDRS III – Postural stability	0.782709	0.59–1.04	0.0883143	ordinal	0.356106
Hannum_acc	NP3PSTBL_ord	UPDRS III – Postural stability	0.973183	0.74–1.28	0.847419	ordinal	0.932437
PhenoAge_acc	NP3PSTBL_ord	UPDRS III – Postural stability	1.02506	0.84–1.25	0.80328	ordinal	0.921193
GrimAge_v1_acc	NP3PSTBL_ord	UPDRS III – Postural stability	1.06975	0.74–1.55	0.72155	ordinal	0.901938
GrimAge_v2_acc	NP3PSTBL_ord	UPDRS III – Postural stability	1.10451	0.79–1.54	0.560997	ordinal	0.824612
DunedinPACE_acc	NP3PSTBL_ord	UPDRS III – Postural stability	0.87836	0.72–1.07	0.202971	ordinal	0.517783
AltumAge_acc	NP3RIGLL_ord	Rigidity – L lower extremity	1.01103	0.93–1.1	0.800799	ordinal	0.921193
Horvathv1_acc	NP3RIGLL_ord	Rigidity – L lower extremity	0.988088	0.91–1.07	0.778883	ordinal	0.921193
Hannum_acc	NP3RIGLL_ord	Rigidity – L lower extremity	1.02028	0.93–1.12	0.678664	ordinal	0.856899
PhenoAge_acc	NP3RIGLL_ord	Rigidity – L lower extremity	1.01063	0.94–1.09	0.774897	ordinal	0.921193
GrimAge_v1_acc	NP3RIGLL_ord	Rigidity – L lower extremity	0.967882	0.86–1.09	0.601991	ordinal	0.824612
GrimAge_v2_acc	NP3RIGLL_ord	Rigidity – L lower extremity	0.962927	0.87–1.07	0.489238	ordinal	0.824612
DunedinPACE_acc	NP3RIGLL_ord	Rigidity – L lower extremity	0.985267	0.94–1.03	0.535377	ordinal	0.824612
AltumAge_acc	NP3RIGLU_ord	Rigidity – L upper extremity	1.01285	0.92–1.11	0.78856	ordinal	0.921193
Horvathv1_acc	NP3RIGLU_ord	Rigidity – L upper extremity	1.02453	0.93–1.13	0.61519	ordinal	0.826868
Hannum_acc	NP3RIGLU_ord	Rigidity – L upper extremity	1.02318	1.02–1.03	1.53355e-86	ordinal	2.73848e-85
PhenoAge_acc	NP3RIGLU_ord	Rigidity – L upper extremity	1.03951	0.96–1.13	0.361623	ordinal	0.718932
GrimAge_v1_acc	NP3RIGLU_ord	Rigidity – L upper extremity	1.05001	0.91–1.21	0.500805	ordinal	0.824612
GrimAge_v2_acc	NP3RIGLU_ord	Rigidity – L upper extremity	1.04441	0.92–1.18	0.487694	ordinal	0.824612
DunedinPACE_acc	NP3RIGLU_ord	Rigidity – L upper extremity	1.01819	0.96–1.08	0.53485	ordinal	0.824612
AltumAge_acc	NP3RIGN_ord	Rigidity – Neck	0.956651	0.89–1.03	0.231838	ordinal	0.556672
Horvathv1_acc	NP3RIGN_ord	Rigidity – Neck	0.960666	0.9–1.03	0.24619	ordinal	0.559522
Hannum_acc	NP3RIGN_ord	Rigidity – Neck	0.939848	0.87–1.02	0.120031	ordinal	0.444213
PhenoAge_acc	NP3RIGN_ord	Rigidity – Neck	1.01393	0.95–1.08	0.658052	ordinal	0.839352
GrimAge_v1_acc	NP3RIGN_ord	Rigidity – Neck	0.976956	0.88–1.08	0.64903	ordinal	0.839352
GrimAge_v2_acc	NP3RIGN_ord	Rigidity – Neck	0.973148	0.89–1.06	0.539569	ordinal	0.824612
DunedinPACE_acc	NP3RIGN_ord	Rigidity – Neck	0.960421	0.92–1	0.0397085	ordinal	0.206815
AltumAge_acc	NP3RIGRL_ord	Rigidity – R lower extremity	0.923995	0.83–1.02	0.127418	ordinal	0.451698
Horvathv1_acc	NP3RIGRL_ord	Rigidity – R lower extremity	0.909703	0.82–1.01	0.0693895	ordinal	0.308251
Hannum_acc	NP3RIGRL_ord	Rigidity – R lower extremity	0.967611	0.86–1.09	0.573269	ordinal	0.824612
PhenoAge_acc	NP3RIGRL_ord	Rigidity – R lower extremity	1.00784	0.93–1.1	0.857842	ordinal	0.932437
GrimAge_v1_acc	NP3RIGRL_ord	Rigidity – R lower extremity	0.908681	0.78–1.05	0.207438	ordinal	0.518594
GrimAge_v2_acc	NP3RIGRL_ord	Rigidity – R lower extremity	0.941579	0.83–1.07	0.362342	ordinal	0.718932
DunedinPACE_acc	NP3RIGRL_ord	Rigidity – R lower extremity	0.940833	0.89–1	0.0380745	ordinal	0.206815
AltumAge_acc	NP3RIGRU_ord	Rigidity – R upper extremity	0.889294	0.81–0.98	0.0144659	ordinal	0.0982385
Horvathv1_acc	NP3RIGRU_ord	Rigidity – R upper extremity	0.889262	0.81–0.97	0.0110315	ordinal	0.0861835
Hannum_acc	NP3RIGRU_ord	Rigidity – R upper extremity	0.880879	0.8–0.97	0.0142485	ordinal	0.0982385
PhenoAge_acc	NP3RIGRU_ord	Rigidity – R upper extremity	0.944025	0.87–1.02	0.137518	ordinal	0.464588
GrimAge_v1_acc	NP3RIGRU_ord	Rigidity – R upper extremity	0.926759	0.82–1.05	0.240482	ordinal	0.556672
GrimAge_v2_acc	NP3RIGRU_ord	Rigidity – R upper extremity	0.958239	0.86–1.07	0.44967	ordinal	0.824612
DunedinPACE_acc	NP3RIGRU_ord	Rigidity – R upper extremity	0.941413	0.9–0.99	0.0159127	ordinal	0.0994543
AltumAge_acc	NP3RTCON_ord	UPDRS III – Rest tremor constancy	1.03625	0.91–1.17	0.576674	ordinal	0.824612
Horvathv1_acc	NP3RTCON_ord	UPDRS III – Rest tremor constancy	1.03465	0.91–1.17	0.589099	ordinal	0.824612
Hannum_acc	NP3RTCON_ord	UPDRS III – Rest tremor constancy	1.01351	0.88–1.17	0.850895	ordinal	0.932437
PhenoAge_acc	NP3RTCON_ord	UPDRS III – Rest tremor constancy	1.01458	0.91–1.13	0.787366	ordinal	0.921193
GrimAge_v1_acc	NP3RTCON_ord	UPDRS III – Rest tremor constancy	1.01128	0.84–1.21	0.902951	ordinal	0.948478
GrimAge_v2_acc	NP3RTCON_ord	UPDRS III – Rest tremor constancy	0.99868	0.85–1.17	0.986904	ordinal	0.988661
DunedinPACE_acc	NP3RTCON_ord	UPDRS III – Rest tremor constancy	1.00054	0.93–1.08	0.988661	ordinal	0.988661
AltumAge_acc	NHY_ord	Hoehn & Yahr stage	0.920018	0.92–0.92	0	ordinal	0
Horvathv1_acc	NHY_ord	Hoehn & Yahr stage	0.862238	0.86–0.86	0	ordinal	0
Hannum_acc	NHY_ord	Hoehn & Yahr stage	0.892013	0.73–1.09	0.26404	ordinal	0.589376
PhenoAge_acc	NHY_ord	Hoehn & Yahr stage	0.963069	0.83–1.11	0.606914	ordinal	0.824612
GrimAge_v1_acc	NHY_ord	Hoehn & Yahr stage	0.961501	0.75–1.23	0.757583	ordinal	0.921193
GrimAge_v2_acc	NHY_ord	Hoehn & Yahr stage		NA–NA		ordinal
DunedinPACE_acc	NHY_ord	Hoehn & Yahr stage	0.910484	0.91–0.92	1.72709e-235	ordinal	7.19621e-234
AltumAge_acc	NP3PTRML_ord	UPDRS III – Postural tremor (L)	1.1055	0.99–1.23	0.072675	ordinal	0.308251
Horvathv1_acc	NP3PTRML_ord	UPDRS III – Postural tremor (L)	1.21776	1.09–1.36	0.000583413	ordinal	0.00560975
Hannum_acc	NP3PTRML_ord	UPDRS III – Postural tremor (L)	1.14979	1.02–1.3	0.028081	ordinal	0.159551
PhenoAge_acc	NP3PTRML_ord	UPDRS III – Postural tremor (L)	1.15023	1.04–1.27	0.0042583	ordinal	0.0380205
GrimAge_v1_acc	NP3PTRML_ord	UPDRS III – Postural tremor (L)	1.25106	1.06–1.48	0.00793812	ordinal	0.066151
GrimAge_v2_acc	NP3PTRML_ord	UPDRS III – Postural tremor (L)	1.14142	0.99–1.32	0.0739802	ordinal	0.308251
DunedinPACE_acc	NP3PTRML_ord	UPDRS III – Postural tremor (L)	1.04148	0.98–1.11	0.192655	ordinal	0.516852
AltumAge_acc	NP3PTRMR_ord	UPDRS III – Postural tremor (R)	0.929457	0.92–0.93	2.62845e-166	ordinal	8.21391e-165
Horvathv1_acc	NP3PTRMR_ord	UPDRS III – Postural tremor (R)	0.990594	0.99–0.99	7.92088e-14	ordinal	9.001e-13
Hannum_acc	NP3PTRMR_ord	UPDRS III – Postural tremor (R)	0.99809	0.9–1.11	0.971264	ordinal	0.988661
PhenoAge_acc	NP3PTRMR_ord	UPDRS III – Postural tremor (R)	1.03637	0.96–1.12	0.380423	ordinal	0.743014
GrimAge_v1_acc	NP3PTRMR_ord	UPDRS III – Postural tremor (R)	0.979423	0.86–1.12	0.761983	ordinal	0.921193
GrimAge_v2_acc	NP3PTRMR_ord	UPDRS III – Postural tremor (R)	0.972477	0.97–0.98	7.14844e-23	ordinal	1.11694e-21
DunedinPACE_acc	NP3PTRMR_ord	UPDRS III – Postural tremor (R)	0.962772	0.91–1.02	0.164377	ordinal	0.489218
